# Genetic analysis of 104 pregnancy phenotypes in 39,194 Chinese women

**DOI:** 10.1101/2023.11.23.23298979

**Authors:** Han Xiao, Linxuan Li, Meng Yang, Jingyu Zeng, Jieqiong Zhou, Ye Tao, Yan Zhou, Mingzhi Cai, Jiuying Liu, Yushan Huang, Yuanyuan Zhong, Panhong Liu, Zhongqiang Cao, Hong Mei, Xiaonan Cai, Liqin Hu, Rui Zhou, Xun Xu, Huanming Yang, Jian Wang, Huanhuan Zhu, Aifen Zhou, Xin Jin

**Affiliations:** Institute of Maternal and Child Health, Wuhan Children’s Hospital (Wuhan Maternal and Child Health care Hospital), Tongji Medical College, Huazhong University of Science and Technology, Wuhan, China; BGI-Shenzhen, Shenzhen, China; College of Life Sciences, University of Chinese Academy of Sciences, Beijing 100049, China; College of Life Sciences, Northwest A&F University, Yangling, Shaanxi, China; Department of Obstetrics, Wuhan Children’s Hospital (Wuhan Maternal and Child Health care Hospital), Tongji Medical College, Huazhong University of Science and Technology, Wuhan, China; BGI-Wuhan Clinical Laboratories, BGI-Shenzhen, Wuhan, China; Guangdong Provincial Key Laboratory of Genome Read and Write, Shenzhen, China; Guangdong Provincial Academician Workstation of BGI Synthetic Genomics, Shenzhen, China; James D. Watson Institute of Genome Sciences, Hangzhou, China; The Cancer Hospital of the University of Chinese Academy of Sciences (Zhejiang Cancer Hospital), Institute of Basic Medicine and Cancer (IBMC), Chinese Academy of Sciences, 16 Hangzhou, China; BGI, BGI-Shenzhen, Shenzhen, China; School of Medicine, South China University of Technology, Guangzhou, China

## Abstract

Maternity is a special period in a woman’s life that involves substantial physiological, psychological, and hormonal changes. These changes may cause alterations in many clinical measurements during pregnancy, which can be used to monitor and diagnose maternal disorders and adverse postnatal outcomes. Exploring the genetic background of these phenotypes is key to elucidating the pathogenesis of pregnancy disorders. In this study, we conducted a large-scale molecular biology analysis of 104 pregnancy phenotypes based on genotype data from 39,194 Chinses women. Genome-wide association analysis identified a total of 407 trait-locus associations, of which 75.18% were previously reported. Among the 101 novel associations for 37 phenotypes, some were potentially pregnancy-specific and worth further experimental investigation. For example, *ESR1* with fasting glucose, hemoglobin, hematocrit, and several leukocytoses; *ZSCAN31* with blood urea nitrogen. We further performed pathway-based analysis and uncovered at least one significant pathway for 24 traits, in addition to previously known functional pathways, novel findings included birthweight with “Reactome signaling by NODAL”, twin pregnancy with “Reactome mitotic G1-G1/S phases”. The partitioning heritability analysis recapitulated known trait-relevant tissue/cell types, and also discovered interesting results including twin pregnancy with “embryoid bodies” cell-type enrichment, the delivery type cesarean section with “fallopian tube”, and birth weight with “ovary and embryonic stem cells”. In terms of both sample size and the variety of phenotypes, our work is one of the largest genetic studies of pregnancy phenotypes across all populations. We believe that this study will provide a valuable resource for exploring the genetic background of pregnancy phenotypes and also for further research on pregnancy-related diseases and adverse neonatal outcomes.

## Supplementary tables for "Genetic analysis of 104 pregnancy phenotypes in 39,194 Chinese women": Supplementary Tables.xlsx

### Sheet: Supplementary Table S1
Table S1: The detailed results of GWAS analysis
Traits	Category	Locus_idx	#CHROM	POS	ID	Mapped_Gene	REF	ALT	A1	TEST	OBS_CT	BETA|LOG(OR)	SE|LOG(OR)_SE	T_STAT|Z_STAT	P	EAS_known	EUR_known	ALL_known
SRC_U	Urinalysis	0	2	185847594	chr2:185847594		C	T	T	ADD	18656	0.393693	0.0686446	5.73524	9.88802e-09	FALSE	FALSE	FALSE	0
BLD	Urinalysis	0	16	58057133	chr16:58057133		T	C	C	ADD	18714	-0.570163	0.0981421	-5.80956	6.26359e-09	FALSE	FALSE	FALSE	0
NIT	Urinalysis	0	21	23745039	chr21:23745039		T	C	T	ADD	18714	2.2584	0.346303	6.52146	6.96248e-11	FALSE	FALSE	FALSE	0
GLU_U	Urinalysis	0	16	31477712	chr16:31477712	TGFB1I1	C	T	T	ADD	18714	0.341111	0.0436129	7.82133	5.22671e-15	FALSE	TRUE	TRUE	1
GLU_U	Urinalysis	1	17	39287783	chr17:39287783	FBXL20	G	A	A	ADD	18714	-0.25709	0.0287039	-8.95659	3.34868e-19	FALSE	FALSE	FALSE	0
pH	Urinalysis	0	3	124602287	chr3:124602287	KALRN	A	G	G	ADD	18714	0.0676379	0.0118821	5.69241	1.27133e-08	FALSE	FALSE	TRUE	1
pH	Urinalysis	1	15	53703438	chr15:53703438	WDR72	C	T	C	ADD	18714	-0.100156	0.0174855	-5.72792	1.03231e-08	FALSE	FALSE	TRUE	1
UBG	Urinalysis	0	12	20905218	chr12:20905218	SLCO1B3	G	T	T	ADD	18714	0.603097	0.0626024	9.63376	5.7582e-22	FALSE	FALSE	FALSE	0
WBC_U	Urinalysis	0	4	146478353	chr4:146478353	SLC10A7	G	A	G	ADD	18714	-0.145164	0.0264597	-5.48622	4.15953e-08	FALSE	FALSE	FALSE	0
FIBERS	Urinalysis	0	16	20402454	chr16:20402454	PDILT	A	T	T	ADD	18715	-0.238963	0.0279346	-8.55437	1.27535e-17	FALSE	FALSE	FALSE	0
Ferr	Protein	0	18	14735484	chr18:14735484		A	G	A	ADD	9374	-0.0894371	0.0163412	-5.47311	4.53611e-08	FALSE	FALSE	FALSE	0
ALB	Protein	0	4	3416539	chr4:3416539	RGS12	G	A	G	ADD	17721	0.0823657	0.0120589	6.83028	8.75002e-12	TRUE	TRUE	TRUE	1
AGR	Protein	0	1	161702262	chr1:161702262		T	C	C	ADD	17721	-0.198659	0.0332599	-5.97292	2.37494e-09	TRUE	FALSE	TRUE	1
AGR	Protein	1	5	95915534	chr5:95915534	ELL2	G	A	A	ADD	17721	-0.0686048	0.0116358	-5.89599	3.79217e-09	TRUE	FALSE	TRUE	1
AGR	Protein	2	7	22673258	chr7:22673258		G	A	A	ADD	17721	-0.0661052	0.0120859	-5.46962	4.57117e-08	TRUE	FALSE	TRUE	1
AGR	Protein	3	14	105508504	chr14:105508504		T	A	A	ADD	17721	-0.086434	0.0123306	-7.00972	2.47402e-12	FALSE	FALSE	FALSE	0
AGR	Protein	4	17	7540766	chr17:7540766		T	G	T	ADD	17721	0.367192	0.0486567	7.54658	4.68464e-14	TRUE	FALSE	TRUE	1
AGR	Protein	5	17	16950589	chr17:16950589	TNFRSF13B	A	C	C	ADD	17721	-1.19963	0.0845765	-14.184	2.03998e-45	TRUE	FALSE	TRUE	1
GLB	Protein	0	1	161697868	chr1:161697868		G	A	A	ADD	17721	0.227969	0.0345281	6.60241	4.1601e-11	TRUE	FALSE	TRUE	1
GLB	Protein	1	5	73074702	chr5:73074702	FCHO2	C	A	A	ADD	17721	0.402037	0.0733712	5.4795	4.32351e-08	TRUE	FALSE	TRUE	1
GLB	Protein	2	5	95933898	chr5:95933898	ELL2	A	G	G	ADD	17721	0.0726016	0.0118353	6.13431	8.73479e-10	FALSE	FALSE	FALSE	0
GLB	Protein	3	14	102805263	chr14:102805263	TRAF3	G	A	G	ADD	17721	0.077587	0.0118687	6.53713	6.44233e-11	TRUE	FALSE	TRUE	1
GLB	Protein	4	14	105508522	chr14:105508522		A	G	G	ADD	17721	0.091102	0.0123902	7.35274	2.02651e-13	FALSE	FALSE	FALSE	0
GLB	Protein	5	17	7540766	chr17:7540766		T	G	T	ADD	17721	-0.387696	0.0489854	-7.91451	2.62781e-15	FALSE	FALSE	FALSE	0
GLB	Protein	6	17	16950589	chr17:16950589	TNFRSF13B	A	C	C	ADD	17721	1.24136	0.0851344	14.5811	7.01408e-48	TRUE	FALSE	TRUE	1
GLB	Protein	7	18	63160353	chr18:63160353	BCL2	G	T	T	ADD	17721	-0.447307	0.0802888	-5.57122	2.5664e-08	FALSE	FALSE	FALSE	0
TP	Protein	0	3	141506405	chr3:141506405	RASA2	T	G	G	ADD	17721	0.0811087	0.0147422	5.50181	3.81115e-08	TRUE	TRUE	TRUE	1
TP	Protein	1	17	16950589	chr17:16950589	TNFRSF13B	A	C	C	ADD	17721	0.660212	0.0853819	7.73246	1.11118e-14	TRUE	TRUE	TRUE	1
TP	Protein	2	19	49462396	chr19:49462396	ALDH16A1	A	G	G	ADD	17721	0.278249	0.0436908	6.36858	1.95479e-10	TRUE	TRUE	TRUE	1
ts	Postnatal	0	4	18823201	chr4:18823201		C	T	T	ADD	20887	4.22367	0.707452	5.97025	2.36888e-09	FALSE	FALSE	FALSE	0
Vit D	Metabolism	0	4	71760055	chr4:71760055	GC	T	G	G	ADD	3091	-1.25163	0.12673	-9.87635	1.13983e-22	FALSE	TRUE	TRUE	1
OGTT2h	Metabolism	0	6	20680447	chr6:20680447	CDKAL1	T	A	A	ADD	14760	0.140319	0.0135406	10.3629	4.46011e-25	FALSE	FALSE	FALSE	0
OGTT2h	Metabolism	1	9	4291435	chr9:4291435		T	G	G	ADD	14760	0.356444	0.0496612	7.17753	7.43704e-13	FALSE	FALSE	FALSE	0
OGTT2h	Metabolism	2	10	69215297	chr10:69215297		T	C	C	ADD	14760	-0.638007	0.109894	-5.80566	6.54294e-09	FALSE	FALSE	FALSE	0
OGTT2h	Metabolism	3	11	92980604	chr11:92980604	MTNR1B	T	C	C	ADD	14760	-0.281654	0.0324823	-8.671	4.72433e-18	FALSE	FALSE	FALSE	0
OGTT1h	Metabolism	0	6	20675561	chr6:20675561	CDKAL1	C	A	A	ADD	14790	0.139326	0.0135103	10.3125	7.50731e-25	FALSE	FALSE	FALSE	0
OGTT1h	Metabolism	1	7	128212012	chr7:128212012		G	A	G	ADD	14790	0.264015	0.0452147	5.83914	5.35733e-09	FALSE	FALSE	FALSE	0
OGTT1h	Metabolism	2	9	4307369	chr9:4307369		C	G	G	ADD	14790	0.214954	0.0374937	5.73307	1.00556e-08	FALSE	FALSE	FALSE	0
OGTT1h	Metabolism	3	10	92627577	chr10:92627577	KIF11	T	C	T	ADD	14790	0.0896443	0.0139935	6.40614	1.53763e-10	FALSE	FALSE	FALSE	0
OGTT1h	Metabolism	4	11	92980604	chr11:92980604	MTNR1B	T	C	C	ADD	14790	-0.350559	0.0325127	-10.7822	5.26554e-27	FALSE	FALSE	FALSE	0
OGTT0h	Metabolism	0	2	168956919	chr2:168956919	ABCB11	C	G	G	ADD	14889	0.468471	0.0817596	5.72985	1.02465e-08	TRUE	TRUE	TRUE	1
OGTT0h	Metabolism	1	5	96383972	chr5:96383972		T	C	C	ADD	14889	-0.0914031	0.0137903	-6.62808	3.51785e-11	TRUE	TRUE	TRUE	1
OGTT0h	Metabolism	2	6	20680447	chr6:20680447	CDKAL1	T	A	A	ADD	14889	0.082949	0.0137232	6.04443	1.53518e-09	TRUE	TRUE	TRUE	1
OGTT0h	Metabolism	3	6	152036096	chr6:152036096	ESR1	A	G	A	ADD	14889	0.0739475	0.0129947	5.69061	1.28974e-08	FALSE	FALSE	FALSE	0
OGTT0h	Metabolism	4	7	44124463	chr7:44124463		C	A	A	ADD	14889	-0.116253	0.015966	-7.28128	3.47224e-13	TRUE	TRUE	TRUE	1
OGTT0h	Metabolism	5	9	655864	chr9:655864	KANK1	G	A	A	ADD	14889	0.170408	0.0291182	5.85228	4.95079e-09	TRUE	FALSE	TRUE	1
OGTT0h	Metabolism	6	9	4291435	chr9:4291435		T	G	G	ADD	14889	0.306445	0.0502257	6.10135	1.0778e-09	TRUE	TRUE	TRUE	1
OGTT0h	Metabolism	7	11	92980604	chr11:92980604	MTNR1B	T	C	C	ADD	14889	-0.264755	0.0328582	-8.0575	8.37476e-16	TRUE	TRUE	TRUE	1
OGTT0h	Metabolism	8	20	22580744	chr20:22580744		T	C	C	ADD	14889	-0.122563	0.0183013	-6.69698	2.204e-11	TRUE	TRUE	TRUE	1
GLU	Metabolism	0	2	168960426	chr2:168960426	ABCB11	G	C	G	ADD	15124	-0.492219	0.0883688	-5.57006	2.58997e-08	TRUE	TRUE	TRUE	1
GLU	Metabolism	1	5	96391960	chr5:96391960	PCSK1	A	T	T	ADD	15124	-0.0852401	0.0139002	-6.1323	8.87752e-10	TRUE	TRUE	TRUE	1
GLU	Metabolism	2	7	44181982	chr7:44181982	GCK	A	C	A	ADD	15124	0.298909	0.0523899	5.70547	1.18196e-08	TRUE	TRUE	TRUE	1
GLU	Metabolism	3	9	653184	chr9:653184	KANK1	C	G	G	ADD	15124	0.0979799	0.0153294	6.39165	1.68912e-10	TRUE	FALSE	TRUE	1
GLU	Metabolism	4	9	4291435	chr9:4291435		T	G	G	ADD	15124	0.279858	0.0500021	5.59694	2.21962e-08	TRUE	TRUE	TRUE	1
GLU	Metabolism	5	11	92980604	chr11:92980604	MTNR1B	T	C	C	ADD	15124	-0.210676	0.0326117	-6.46014	1.07803e-10	TRUE	TRUE	TRUE	1
GLU	Metabolism	6	14	100341818	chr14:100341818	WARS	G	A	G	ADD	15124	-0.119581	0.0215103	-5.55925	2.75521e-08	FALSE	TRUE	TRUE	1
GLU	Metabolism	7	20	22580744	chr20:22580744		T	C	C	ADD	15124	-0.161504	0.0181807	-8.8833	7.211e-19	TRUE	TRUE	TRUE	1
BMI	Maternal	0	1	177904706	chr1:177904706		G	A	A	ADD	17605	0.0979278	0.0164662	5.94721	2.77914e-09	TRUE	TRUE	TRUE	1
BMI	Maternal	1	2	632591	chr2:632591		T	C	T	ADD	17605	-0.129479	0.0175938	-7.35935	1.92952e-13	TRUE	TRUE	TRUE	1
BMI	Maternal	2	16	53768582	chr16:53768582	FTO	C	T	T	ADD	17605	0.122137	0.0197981	6.16912	7.01696e-10	TRUE	TRUE	TRUE	1
BMI	Maternal	3	18	60169290	chr18:60169290		G	A	A	ADD	17605	0.25066	0.0382698	6.54983	5.91976e-11	TRUE	TRUE	TRUE	1
PreWeight	Maternal	0	1	177909798	chr1:177909798		G	A	A	ADD	17609	0.115496	0.0166246	6.94732	3.85304e-12	TRUE	TRUE	TRUE	1
PreWeight	Maternal	1	2	623224	chr2:623224		C	T	C	ADD	17609	-0.130192	0.0180773	-7.20198	6.17396e-13	TRUE	TRUE	TRUE	1
PreWeight	Maternal	2	18	60169290	chr18:60169290		G	A	A	ADD	17609	0.227817	0.0381621	5.96973	2.42215e-09	TRUE	TRUE	TRUE	1
pHeight	Maternal	0	2	232174972	chr2:232174972	DIS3L2	G	A	A	ADD	17620	-0.425695	0.0576651	-7.3822	1.62631e-13	TRUE	TRUE	TRUE	1
pHeight	Maternal	1	3	141426374	chr3:141426374	ZBTB38	A	G	G	ADD	17620	0.0943545	0.0155204	6.07938	1.23138e-09	TRUE	TRUE	TRUE	1
pHeight	Maternal	2	5	42689438	chr5:42689438	GHR	G	A	G	ADD	17620	0.089679	0.0164258	5.45966	4.83507e-08	TRUE	TRUE	TRUE	1
pHeight	Maternal	3	6	142439825	chr6:142439825	ADGRG6	T	G	G	ADD	17620	-0.0696855	0.0125172	-5.56718	2.62667e-08	TRUE	TRUE	TRUE	1
pHeight	Maternal	4	8	143259429	chr8:143259429		A	G	A	ADD	17620	0.111768	0.0195679	5.7118	1.13594e-08	TRUE	TRUE	TRUE	1
pHeight	Maternal	5	12	56251565	chr12:56251565	ANKRD52	T	C	C	ADD	17620	-0.689786	0.108288	-6.36994	1.93781e-10	TRUE	TRUE	TRUE	1
pHeight	Maternal	6	12	102233098	chr12:102233098	HELLPAR	T	C	C	ADD	17620	-0.494921	0.0732023	-6.76101	1.41334e-11	TRUE	TRUE	TRUE	1
pHeight	Maternal	7	17	63892864	chr17:63892864		T	A	T	ADD	17620	0.08306	0.0122775	6.76523	1.37287e-11	TRUE	TRUE	TRUE	1
DBP	Maternal	0	2	164152003	chr2:164152003		C	T	T	ADD	17642	-0.0786261	0.0124915	-6.29435	3.15967e-10	TRUE	TRUE	TRUE	1
DBP	Maternal	1	4	80267359	chr4:80267359	FGF5	C	A	A	ADD	17642	0.254176	0.0415454	6.11802	9.67429e-10	TRUE	TRUE	TRUE	1
TBA	Liver-related	0	8	58472911	chr8:58472911		C	G	G	ADD	13357	-0.291346	0.0443209	-6.57355	5.09545e-11	FALSE	TRUE	TRUE	1
TBA	Liver-related	1	14	69457712	chr14:69457712	SLC39A9	T	G	G	ADD	13357	0.321414	0.0291287	11.0343	3.45739e-28	FALSE	FALSE	FALSE	0
ALP	Liver-related	0	2	168993546	chr2:168993546	ABCB11	C	T	T	ADD	17721	-0.0868875	0.0130609	-6.65249	2.966e-11	FALSE	TRUE	TRUE	1
ALP	Liver-related	1	2	232390130	chr2:232390130		G	A	A	ADD	17721	-0.0829046	0.0141923	-5.84152	5.26317e-09	FALSE	FALSE	FALSE	0
ALP	Liver-related	2	9	133266456	chr9:133266456	ABO	C	T	T	ADD	17721	-0.210381	0.0142676	-14.7454	6.42521e-49	TRUE	TRUE	TRUE	1
AST	Liver-related	0	10	17836586	chr10:17836586	MRC1	T	C	C	ADD	17721	0.407086	0.0533928	7.62437	2.57604e-14	TRUE	TRUE	TRUE	1
AST	Liver-related	1	10	63257736	chr10:63257736	JMJD1C	G	A	G	ADD	17721	-0.0755434	0.0121253	-6.23025	4.76214e-10	FALSE	FALSE	FALSE	0
AST	Liver-related	2	16	68695035	chr16:68695035	CDH3	C	T	T	ADD	17721	0.0655855	0.0118458	5.53658	3.12812e-08	FALSE	FALSE	FALSE	0
DBIL	Liver-related	0	2	233757136	chr2:233757136	UGT1A6	G	A	A	ADD	17721	0.983129	0.0309712	31.7433	4.01333e-215	FALSE	TRUE	TRUE	1
DBIL	Liver-related	1	12	20905218	chr12:20905218	SLCO1B3	G	T	T	ADD	17721	0.570742	0.023669	24.1135	1.95492e-126	FALSE	TRUE	TRUE	1
PA	Liver-related	0	2	27518238	chr2:27518238	GCKR	A	G	G	ADD	17721	-0.357502	0.030947	-11.5521	9.28717e-31	FALSE	FALSE	FALSE	0
PA	Liver-related	1	4	3437954	chr4:3437954	RGS12	C	T	T	ADD	17721	-0.506409	0.0733308	-6.90581	5.16124e-12	FALSE	FALSE	FALSE	0
PA	Liver-related	2	11	67562271	chr11:67562271		G	A	G	ADD	17721	-0.0710284	0.0125956	-5.63915	1.73494e-08	FALSE	FALSE	FALSE	0
PA	Liver-related	3	12	120975224	chr12:120975224	HNF1A-AS1	G	A	A	ADD	17721	0.0873626	0.0123768	7.05855	1.74481e-12	FALSE	FALSE	FALSE	0
PA	Liver-related	4	16	79716435	chr16:79716435	LINC01229	T	C	C	ADD	17721	-0.14448	0.0138678	-10.4183	2.42078e-25	FALSE	FALSE	FALSE	0
PA	Liver-related	5	18	31589862	chr18:31589862	TTR	A	G	G	ADD	17721	-0.111503	0.0134718	-8.27679	1.35444e-16	FALSE	FALSE	FALSE	0
PA	Liver-related	6	20	40555309	chr20:40555309		C	T	C	ADD	17721	-0.101451	0.0120015	-8.45318	3.05206e-17	FALSE	FALSE	FALSE	0
TBIL	Liver-related	0	1	156276951	chr1:156276951	SMG5	A	G	G	ADD	17721	0.0742456	0.0132563	5.60078	2.16565e-08	FALSE	TRUE	TRUE	1
TBIL	Liver-related	1	2	233744071	chr2:233744071	UGT1A6	C	T	T	ADD	17721	0.632817	0.0180251	35.1075	4.2626e-261	TRUE	TRUE	TRUE	1
TBIL	Liver-related	2	12	20905218	chr12:20905218	SLCO1B3	G	T	T	ADD	17721	0.481145	0.0234486	20.5191	1.72636e-92	TRUE	TRUE	TRUE	1
GGT	Liver-related	0	2	43809341	chr2:43809341	DYNC2LI1	T	A	A	ADD	17721	0.0931103	0.0157495	5.91194	3.44308e-09	FALSE	FALSE	FALSE	0
GGT	Liver-related	1	2	64678764	chr2:64678764		T	C	T	ADD	17721	-0.118103	0.0187789	-6.2891	3.26788e-10	FALSE	TRUE	TRUE	1
GGT	Liver-related	2	2	168990216	chr2:168990216	ABCB11	A	C	C	ADD	17721	0.139677	0.0131786	10.5988	3.61556e-26	TRUE	TRUE	TRUE	1
GGT	Liver-related	3	7	87476479	chr7:87476479		T	C	C	ADD	17721	-0.109347	0.0135875	-8.04756	8.97596e-16	FALSE	FALSE	FALSE	0
GGT	Liver-related	4	8	58581530	chr8:58581530	SDCBP	G	T	T	ADD	17721	0.103482	0.0132669	7.79996	6.53519e-15	FALSE	TRUE	TRUE	1
GGT	Liver-related	5	9	91301369	chr9:91301369	AUH	A	T	T	ADD	17721	0.0696769	0.0120668	5.77428	7.85742e-09	FALSE	FALSE	FALSE	0
GGT	Liver-related	6	10	63430567	chr10:63430567	JMJD1C	G	A	A	ADD	17721	0.0805807	0.0125678	6.4117	1.47544e-10	FALSE	TRUE	TRUE	1
GGT	Liver-related	7	12	120975224	chr12:120975224	HNF1A-AS1	G	A	A	ADD	17721	-0.160801	0.012332	-13.0394	1.10119e-38	TRUE	TRUE	TRUE	1
GGT	Liver-related	8	19	40852297	chr19:40852297		T	A	A	ADD	17721	-0.167767	0.0291761	-5.75016	9.06285e-09	TRUE	TRUE	TRUE	1
GGT	Liver-related	9	22	24613763	chr22:24613763	GGT1	G	A	A	ADD	17721	-0.389824	0.0448445	-8.69279	3.84058e-18	TRUE	TRUE	TRUE	1
CysC	Kidney-related	0	1	15482541	chr1:15482541	CELA2B	G	A	A	ADD	17489	0.248074	0.0431622	5.74747	9.20974e-09	FALSE	TRUE	TRUE	1
CysC	Kidney-related	1	20	23627784	chr20:23627784	CST3	G	C	C	ADD	17489	-0.182423	0.017366	-10.5046	9.81264e-26	FALSE	TRUE	TRUE	1
BUN	Kidney-related	0	1	155179729	chr1:155179729	TRIM46	C	T	T	ADD	17603	0.229125	0.0309276	7.40843	1.33583e-13	TRUE	TRUE	TRUE	1
BUN	Kidney-related	1	2	113225007	chr2:113225007	PAX8	T	C	C	ADD	17603	0.0921647	0.0124148	7.42376	1.19036e-13	TRUE	TRUE	TRUE	1
BUN	Kidney-related	2	3	66759490	chr3:66759490		T	C	C	ADD	17603	0.314434	0.0550299	5.71388	1.12214e-08	TRUE	TRUE	TRUE	1
BUN	Kidney-related	3	3	188003749	chr3:188003749		T	A	A	ADD	17603	-0.0808918	0.0118427	-6.83053	8.73691e-12	TRUE	TRUE	TRUE	1
BUN	Kidney-related	4	6	28458601	chr6:28458601		G	C	C	ADD	17603	-0.141621	0.0253536	-5.58584	2.36011e-08	FALSE	FALSE	FALSE	0
BUN	Kidney-related	5	6	55108963	chr6:55108963	HCRTR2	C	A	A	ADD	17603	0.395129	0.0706252	5.59473	2.24253e-08	TRUE	TRUE	TRUE	1
BUN	Kidney-related	6	12	102400737	chr12:102400737	IGF1	G	A	G	ADD	17603	-0.0693838	0.0123826	-5.60333	2.1342e-08	FALSE	FALSE	FALSE	0
BUN	Kidney-related	7	18	45622439	chr18:45622439	SLC14A2	C	T	C	ADD	17603	-0.172771	0.0181431	-9.52271	1.90035e-21	TRUE	TRUE	TRUE	1
BUN	Kidney-related	8	20	58899667	chr20:58899667	GNAS	A	G	G	ADD	17603	-0.251716	0.0446481	-5.63777	1.7491e-08	TRUE	TRUE	TRUE	1
Cr	Kidney-related	0	1	15505786	chr1:15505786	CASP9	C	T	C	ADD	17603	-0.150343	0.0116956	-12.8547	1.19523e-37	TRUE	TRUE	TRUE	1
Cr	Kidney-related	1	2	27518238	chr2:27518238	GCKR	A	G	G	ADD	17603	0.266228	0.0310985	8.5608	1.21202e-17	TRUE	TRUE	TRUE	1
Cr	Kidney-related	2	2	216790146	chr2:216790146		A	G	G	ADD	17603	0.066651	0.0120509	5.53078	3.23355e-08	TRUE	TRUE	TRUE	1
Cr	Kidney-related	3	5	177378283	chr5:177378283		A	T	T	ADD	17603	0.199088	0.0346658	5.74307	9.45085e-09	TRUE	TRUE	TRUE	1
Cr	Kidney-related	4	11	2112529	chr11:2112529		A	G	G	ADD	17603	0.0774502	0.0120093	6.44916	1.15397e-10	TRUE	TRUE	TRUE	1
Cr	Kidney-related	5	12	102394036	chr12:102394036	HELLPAR	A	G	A	ADD	17603	-0.0788787	0.0123654	-6.37901	1.82686e-10	FALSE	FALSE	FALSE	0
UA	Kidney-related	0	1	15587583	chr1:15587583		A	G	A	ADD	17603	0.0798167	0.0120199	6.6404	3.2198e-11	FALSE	TRUE	TRUE	1
UA	Kidney-related	1	4	10000237	chr4:10000237	SLC2A9	G	A	G	ADD	17603	-0.227988	0.0115754	-19.696	1.94048e-85	TRUE	TRUE	TRUE	1
UA	Kidney-related	2	4	88164179	chr4:88164179	ABCG2	G	A	G	ADD	17603	-0.103878	0.0130026	-7.989	1.44382e-15	TRUE	TRUE	TRUE	1
UA	Kidney-related	3	6	25785707	chr6:25785707	SLC17A1	G	A	A	ADD	17603	-0.0914917	0.0164733	-5.55393	2.83363e-08	TRUE	TRUE	TRUE	1
UA	Kidney-related	4	11	64675993	chr11:64675993	NRXN2	T	C	C	ADD	17603	0.0853448	0.0123188	6.92801	4.41568e-12	TRUE	TRUE	TRUE	1
UA	Kidney-related	5	15	98746409	chr15:98746409	IGF1R	C	G	C	ADD	17603	0.0896253	0.0120452	7.44075	1.04727e-13	TRUE	TRUE	TRUE	1
CMV IgM	Infection	0	6	164602849	chr6:164602849		G	A	A	ADD	4020	3.37456	0.60721	5.55748	2.73693e-08	FALSE	FALSE	FALSE	0
CMV IgM	Infection	1	11	62982208	chr11:62982208	SLC22A6	T	A	A	ADD	4020	5.15066	0.839813	6.1331	8.61811e-10	FALSE	FALSE	FALSE	0
TOX IgM	Infection	0	3	110125664	chr3:110125664		T	G	G	ADD	4125	5.31757	0.967684	5.49515	3.90376e-08	FALSE	FALSE	FALSE	0
CRP	Infection	0	1	159696016	chr1:159696016		T	A	A	ADD	9795	0.256638	0.022001	11.6649	3.10078e-31	TRUE	TRUE	TRUE	1
CRP	Infection	1	12	121001041	chr12:121001041	HNF1A	T	C	C	ADD	9795	-0.128557	0.0150824	-8.52364	1.77469e-17	TRUE	TRUE	TRUE	1
HBsAb	Infection	0	6	32549197	chr6:32549197		G	C	C	ADD	15259	1.40206	0.200548	6.99111	2.84038e-12	TRUE	TRUE	TRUE	1
FT4	Hormone	0	23	106056358	chrX:106056358		G	T	G	ADD	15241	0.0982938	0.0171964	5.71594	1.11142e-08	FALSE	FALSE	FALSE	0
FT3	Hormone	0	9	133263862	chr9:133263862	ABO	C	A	A	ADD	15241	-0.150582	0.0129116	-11.6625	2.69102e-31	FALSE	FALSE	FALSE	0
TSH	Hormone	0	1	19501329	chr1:19501329		A	G	G	ADD	15350	-0.170229	0.0287841	-5.91399	3.41012e-09	TRUE	TRUE	TRUE	1
TSH	Hormone	1	1	61173435	chr1:61173435	NFIA	A	T	A	ADD	15350	-0.223149	0.0396495	-5.62805	1.85447e-08	FALSE	TRUE	TRUE	1
TSH	Hormone	2	1	107815461	chr1:107815461	VAV3	A	G	G	ADD	15350	0.171756	0.0139162	12.3421	7.85981e-35	TRUE	TRUE	TRUE	1
TSH	Hormone	3	2	168706534	chr2:168706534	CERS6	T	G	G	ADD	15350	-0.12382	0.0225028	-5.50242	3.80618e-08	FALSE	TRUE	TRUE	1
TSH	Hormone	4	2	216769091	chr2:216769091		T	C	T	ADD	15350	-0.130305	0.0148227	-8.79096	1.63798e-18	FALSE	TRUE	TRUE	1
TSH	Hormone	5	4	148712886	chr4:148712886		A	G	G	ADD	15350	-0.205946	0.0273958	-7.51742	5.89521e-14	FALSE	TRUE	TRUE	1
TSH	Hormone	6	5	77237705	chr5:77237705	PDE8B	G	C	G	ADD	15350	-0.123742	0.0192069	-6.44259	1.20954e-10	FALSE	TRUE	TRUE	1
TSH	Hormone	7	6	43833750	chr6:43833750		G	C	C	ADD	15350	-0.235542	0.0380652	-6.18787	6.25328e-10	FALSE	TRUE	TRUE	1
TSH	Hormone	8	6	165632190	chr6:165632190	PDE10A	G	A	A	ADD	15350	-0.205661	0.0232352	-8.85127	9.5838e-19	FALSE	TRUE	TRUE	1
TSH	Hormone	9	9	4192903	chr9:4192903		T	C	C	ADD	15350	-0.0762414	0.01284	-5.9378	2.95116e-09	FALSE	TRUE	TRUE	1
TSH	Hormone	10	9	97792625	chr9:97792625	PTCSC2	C	G	C	ADD	15350	-0.268958	0.0248233	-10.8349	2.95305e-27	TRUE	TRUE	TRUE	1
TSH	Hormone	11	9	133270061	chr9:133270061	ABO	A	G	G	ADD	15350	0.103724	0.0127205	8.15412	3.78752e-16	FALSE	TRUE	TRUE	1
TSH	Hormone	12	14	80965252	chr14:80965252	TSHR	C	T	T	ADD	15350	0.129594	0.0134828	9.6118	8.21297e-22	FALSE	TRUE	TRUE	1
TSH	Hormone	13	15	88566850	chr15:88566850		C	T	T	ADD	15350	-0.134922	0.0154653	-8.72415	2.95382e-18	FALSE	TRUE	TRUE	1
TSH	Hormone	14	16	79711709	chr16:79711709	LINC01229	A	T	T	ADD	15350	-0.150535	0.0147776	-10.1867	2.71692e-24	TRUE	TRUE	TRUE	1
BASO	Hematological	0	1	87277468	chr1:87277468		A	G	G	ADD	18761	-0.096654	0.0118514	-8.15551	3.69432e-16	TRUE	TRUE	TRUE	1
BASO	Hematological	1	1	205709522	chr1:205709522		C	T	T	ADD	18761	-0.379606	0.0665175	-5.70685	1.1682e-08	TRUE	TRUE	TRUE	1
BASO	Hematological	2	2	144570855	chr2:144570855	LINC01412	C	T	T	ADD	18761	-0.342362	0.0574686	-5.95738	2.60895e-09	TRUE	TRUE	TRUE	1
BASO	Hematological	3	3	3152219	chr3:3152219	CRBN	T	C	T	ADD	18761	-0.0695889	0.012367	-5.627	1.85987e-08	TRUE	TRUE	TRUE	1
BASO	Hematological	4	3	128575681	chr3:128575681	LINC01565	G	A	A	ADD	18761	-0.385566	0.0300097	-12.8481	1.27121e-37	TRUE	TRUE	TRUE	1
BASO	Hematological	5	7	92688583	chr7:92688583	CDK6	A	T	T	ADD	18761	-0.224333	0.0402635	-5.57162	2.55845e-08	FALSE	TRUE	TRUE	1
BASO	Hematological	6	8	6966369	chr8:6966369		G	A	A	ADD	18761	0.187807	0.0128485	14.6171	4.02285e-48	FALSE	TRUE	TRUE	1
BASO	Hematological	7	11	90034714	chr11:90034714	TRIM49C	G	A	A	ADD	18761	-0.600233	0.109705	-5.47133	4.524e-08	TRUE	TRUE	TRUE	1
BASO	Hematological	8	14	23123308	chr14:23123308		C	T	T	ADD	18761	0.19432	0.032282	6.01946	1.78253e-09	TRUE	TRUE	TRUE	1
BASO	Hematological	9	17	40013455	chr17:40013455		G	A	A	ADD	18761	0.179533	0.0271254	6.61865	3.72293e-11	FALSE	TRUE	TRUE	1
BASO	Hematological	10	21	38507058	chr21:38507058	ERG	G	C	C	ADD	18761	0.147606	0.0178056	8.28989	1.20918e-16	TRUE	TRUE	TRUE	1
BASO%	Hematological	0	1	87277468	chr1:87277468		A	G	G	ADD	18761	-0.0931972	0.0118689	-7.85219	4.30746e-15	FALSE	TRUE	TRUE	1
BASO%	Hematological	1	1	205709522	chr1:205709522		C	T	T	ADD	18761	-0.405958	0.0665994	-6.09551	1.1122e-09	FALSE	TRUE	TRUE	1
BASO%	Hematological	2	3	3152219	chr3:3152219	CRBN	T	C	T	ADD	18761	-0.077995	0.0123811	-6.29954	3.05165e-10	FALSE	TRUE	TRUE	1
BASO%	Hematological	3	3	128575681	chr3:128575681	LINC01565	G	A	A	ADD	18761	-0.421455	0.030025	-14.0368	1.55976e-44	FALSE	TRUE	TRUE	1
BASO%	Hematological	4	8	6966369	chr8:6966369		G	A	A	ADD	18761	0.185548	0.0128678	14.4196	6.94401e-47	FALSE	TRUE	TRUE	1
BASO%	Hematological	5	14	23119522	chr14:23119522	CEBPE	G	C	G	ADD	18761	-0.221791	0.0369631	-6.00032	2.00543e-09	FALSE	TRUE	TRUE	1
BASO%	Hematological	6	17	40005570	chr17:40005570		T	C	C	ADD	18761	-0.0956824	0.0113915	-8.39943	4.80227e-17	FALSE	TRUE	TRUE	1
BASO%	Hematological	7	21	38525262	chr21:38525262	ERG	G	A	A	ADD	18761	0.14251	0.0187042	7.61911	2.67549e-14	FALSE	TRUE	TRUE	1
EOS	Hematological	0	2	213037818	chr2:213037818	IKZF2	A	G	A	ADD	18761	0.11624	0.0138047	8.42028	4.02305e-17	TRUE	TRUE	TRUE	1
EOS	Hematological	1	3	128575681	chr3:128575681	LINC01565	G	A	A	ADD	18761	-0.402295	0.0305262	-13.1787	1.74395e-39	TRUE	TRUE	TRUE	1
EOS	Hematological	2	5	132626278	chr5:132626278	RAD50	C	T	T	ADD	18761	0.113434	0.0155305	7.30395	2.90631e-13	TRUE	TRUE	TRUE	1
EOS	Hematological	3	6	135097497	chr6:135097497		C	T	T	ADD	18761	-0.385501	0.0614254	-6.27592	3.55193e-10	TRUE	TRUE	TRUE	1
EOS	Hematological	4	15	79978255	chr15:79978255		G	A	A	ADD	18761	0.350595	0.0553277	6.3367	2.40079e-10	TRUE	TRUE	TRUE	1
EOS	Hematological	5	19	39734261	chr19:39734261	CLC	G	A	A	ADD	18761	0.0734077	0.0116505	6.30084	3.02636e-10	TRUE	TRUE	TRUE	1
EOS%	Hematological	0	2	213037443	chr2:213037443	IKZF2	C	T	C	ADD	18761	0.114737	0.0131116	8.75078	2.29534e-18	FALSE	TRUE	TRUE	1
EOS%	Hematological	1	3	128575681	chr3:128575681	LINC01565	G	A	A	ADD	18761	-0.443568	0.0305562	-14.5165	1.72415e-47	FALSE	TRUE	TRUE	1
EOS%	Hematological	2	5	132626278	chr5:132626278	RAD50	C	T	T	ADD	18761	0.1191	0.0155588	7.65484	2.0292e-14	FALSE	TRUE	TRUE	1
EOS%	Hematological	3	6	135085660	chr6:135085660		T	A	A	ADD	18761	0.0861959	0.0154968	5.56216	2.70091e-08	FALSE	TRUE	TRUE	1
EOS%	Hematological	4	9	110850503	chr9:110850503		A	C	C	ADD	18761	-0.0700363	0.0123893	-5.65296	1.6e-08	FALSE	TRUE	TRUE	1
EOS%	Hematological	5	15	79978255	chr15:79978255		G	A	A	ADD	18761	0.348557	0.0554371	6.28743	3.29891e-10	FALSE	TRUE	TRUE	1
EOS%	Hematological	6	17	39994360	chr17:39994360	PSMD3	C	A	A	ADD	18761	0.0784593	0.0115031	6.82074	9.33343e-12	FALSE	TRUE	TRUE	1
EOS%	Hematological	7	19	39734261	chr19:39734261	CLC	G	A	A	ADD	18761	0.07571	0.0116726	6.48615	9.02584e-11	FALSE	TRUE	TRUE	1
LYM	Hematological	0	4	110008970	chr4:110008970	EGF	G	A	A	ADD	18761	-0.124198	0.0132285	-9.38872	6.74994e-21	TRUE	TRUE	TRUE	1
LYM	Hematological	1	10	44384812	chr10:44384812	CXCL12	T	C	C	ADD	18761	-0.116955	0.0193982	-6.02917	1.6789e-09	TRUE	TRUE	TRUE	1
LYM	Hematological	2	12	9740617	chr12:9740617		C	T	T	ADD	18761	0.0860996	0.0119261	7.21942	5.42042e-13	TRUE	TRUE	TRUE	1
LYM	Hematological	3	17	35229013	chr17:35229013		C	G	G	ADD	18761	-0.0760393	0.0136808	-5.55809	2.76456e-08	FALSE	FALSE	FALSE	0
LYM	Hematological	4	19	16383852	chr19:16383852	EPS15L1	C	T	T	ADD	18761	-1.01201	0.126358	-8.00905	1.22311e-15	TRUE	TRUE	TRUE	1
LYM%	Hematological	0	2	135961743	chr2:135961743	DARS	C	G	G	ADD	18761	-0.109958	0.0144947	-7.58608	3.45113e-14	FALSE	TRUE	TRUE	1
LYM%	Hematological	1	3	141485026	chr3:141485026		T	C	C	ADD	18761	0.134852	0.0195302	6.9048	5.18838e-12	FALSE	TRUE	TRUE	1
LYM%	Hematological	2	6	152098391	chr6:152098391	ESR1	G	A	A	ADD	18761	1.22636	0.137295	8.93234	4.54863e-19	FALSE	FALSE	FALSE	0
LYM%	Hematological	3	7	92688583	chr7:92688583	CDK6	A	T	T	ADD	18761	0.267871	0.040919	6.54638	6.04775e-11	FALSE	TRUE	TRUE	1
LYM%	Hematological	4	12	9740617	chr12:9740617		C	T	T	ADD	18761	0.0783818	0.0119444	6.56224	5.43917e-11	FALSE	TRUE	TRUE	1
LYM%	Hematological	5	17	40005570	chr17:40005570		T	C	C	ADD	18761	-0.353111	0.0112961	-31.2594	3.75723e-209	FALSE	TRUE	TRUE	1
LYM%	Hematological	6	19	16488104	chr19:16488104	CALR3	C	T	T	ADD	18761	-0.320999	0.0488078	-6.5768	4.93363e-11	FALSE	TRUE	TRUE	1
MONO	Hematological	0	2	135936148	chr2:135936148	DARS	T	A	A	ADD	18761	0.0840396	0.0138772	6.05593	1.42264e-09	TRUE	TRUE	TRUE	1
MONO	Hematological	1	2	181451520	chr2:181451520		G	A	A	ADD	18761	0.289899	0.0514772	5.63161	1.81097e-08	TRUE	TRUE	TRUE	1
MONO	Hematological	2	3	128590217	chr3:128590217		C	T	T	ADD	18761	0.265447	0.0424633	6.25122	4.16049e-10	TRUE	TRUE	TRUE	1
MONO	Hematological	3	4	2153290	chr4:2153290	POLN	A	G	A	ADD	18761	0.0662693	0.0121401	5.45873	4.85634e-08	FALSE	TRUE	TRUE	1
MONO	Hematological	4	4	82668946	chr4:82668946	SCD5	T	C	T	ADD	18761	-0.0631867	0.0113239	-5.57996	2.43905e-08	TRUE	TRUE	TRUE	1
MONO	Hematological	5	4	110008970	chr4:110008970	EGF	G	A	A	ADD	18761	-0.101231	0.0132334	-7.64965	2.11247e-14	TRUE	TRUE	TRUE	1
MONO	Hematological	6	8	129590035	chr8:129590035		A	C	C	ADD	18761	-0.101673	0.0116018	-8.76354	2.05068e-18	TRUE	TRUE	TRUE	1
MONO	Hematological	7	9	111183340	chr9:111183340		T	G	G	ADD	18761	-0.130637	0.0194166	-6.72815	1.768e-11	TRUE	TRUE	TRUE	1
MONO	Hematological	8	13	49553144	chr13:49553144	RCBTB1	C	T	C	ADD	18761	-0.0728834	0.0116437	-6.25949	3.94619e-10	FALSE	TRUE	TRUE	1
MONO	Hematological	9	14	25087295	chr14:25087295		C	T	T	ADD	18761	0.071441	0.012463	5.73225	1.00629e-08	TRUE	TRUE	TRUE	1
MONO	Hematological	10	17	39997622	chr17:39997622	PSMD3	T	A	A	ADD	18761	0.162762	0.0115148	14.135	3.94295e-45	FALSE	TRUE	TRUE	1
MONO	Hematological	11	17	59859077	chr17:59859077		G	C	C	ADD	18761	-0.228028	0.0346123	-6.58805	4.57472e-11	TRUE	TRUE	TRUE	1
MONO	Hematological	12	20	50283355	chr20:50283355		C	T	T	ADD	18761	-0.120859	0.0149087	-8.10662	5.52181e-16	TRUE	TRUE	TRUE	1
MONO	Hematological	13	22	17057299	chr22:17057299	CECR7	T	C	C	ADD	18761	-0.193174	0.0285727	-6.76078	1.41291e-11	TRUE	TRUE	TRUE	1
MONO%	Hematological	0	2	111025257	chr2:111025257	ACOXL	G	A	A	ADD	18761	-0.0799857	0.0144431	-5.53798	3.10078e-08	FALSE	TRUE	TRUE	1
MONO%	Hematological	1	2	181451520	chr2:181451520		G	A	A	ADD	18761	0.329778	0.0515496	6.39729	1.61896e-10	FALSE	TRUE	TRUE	1
MONO%	Hematological	2	3	46427056	chr3:46427056		A	G	G	ADD	18761	-0.130687	0.0201758	-6.47742	9.56203e-11	FALSE	TRUE	TRUE	1
MONO%	Hematological	3	3	128590217	chr3:128590217		C	T	T	ADD	18761	0.305461	0.0425192	7.18407	7.02013e-13	FALSE	TRUE	TRUE	1
MONO%	Hematological	4	7	50267636	chr7:50267636		T	C	C	ADD	18761	-0.350504	0.0640693	-5.4707	4.54003e-08	FALSE	TRUE	TRUE	1
MONO%	Hematological	5	9	111183340	chr9:111183340		T	G	G	ADD	18761	-0.18994	0.0194226	-9.77929	1.56419e-22	FALSE	TRUE	TRUE	1
MONO%	Hematological	6	16	85946928	chr16:85946928		C	A	A	ADD	18761	0.130431	0.0226077	5.76933	8.08417e-09	FALSE	TRUE	TRUE	1
MONO%	Hematological	7	17	40010626	chr17:40010626		T	C	C	ADD	18761	-0.166891	0.0115794	-14.4127	7.65838e-47	FALSE	TRUE	TRUE	1
MONO%	Hematological	8	17	59856976	chr17:59856976		G	C	C	ADD	18761	-0.135681	0.0211762	-6.40724	1.51708e-10	FALSE	TRUE	TRUE	1
MONO%	Hematological	9	20	50280246	chr20:50280246		G	A	A	ADD	18761	-0.103337	0.0151018	-6.84267	8.01303e-12	FALSE	TRUE	TRUE	1
MONO%	Hematological	10	21	38480628	chr21:38480628	ERG	A	T	T	ADD	18761	-0.168317	0.0280286	-6.00519	1.94631e-09	FALSE	TRUE	TRUE	1
MONO%	Hematological	11	22	17053650	chr22:17053650	CECR7	C	G	G	ADD	18761	-0.167561	0.0281883	-5.94434	2.82485e-09	FALSE	TRUE	TRUE	1
NEU	Hematological	0	1	36418872	chr1:36418872	OSCP1	A	G	G	ADD	18761	-0.199199	0.0333665	-5.97003	2.41475e-09	TRUE	TRUE	TRUE	1
NEU	Hematological	1	2	135927424	chr2:135927424	DARS	C	A	A	ADD	18761	0.139663	0.0140476	9.94217	3.1145e-23	TRUE	TRUE	TRUE	1
NEU	Hematological	2	3	141226843	chr3:141226843		T	C	T	ADD	18761	0.0806606	0.0123906	6.50982	7.71453e-11	FALSE	TRUE	TRUE	1
NEU	Hematological	3	4	109932600	chr4:109932600	EGF	G	T	T	ADD	18761	-0.0890624	0.013284	-6.70451	2.07844e-11	FALSE	FALSE	FALSE	0
NEU	Hematological	4	6	152098391	chr6:152098391	ESR1	G	A	A	ADD	18761	-1.61619	0.135907	-11.8919	1.70733e-32	FALSE	FALSE	FALSE	0
NEU	Hematological	5	7	92688583	chr7:92688583	CDK6	A	T	T	ADD	18761	-0.3508	0.0405371	-8.65379	5.3782e-18	TRUE	TRUE	TRUE	1
NEU	Hematological	6	8	129601253	chr8:129601253		T	G	G	ADD	18761	-0.0808924	0.0114657	-7.05515	1.78424e-12	TRUE	TRUE	TRUE	1
NEU	Hematological	7	17	39994239	chr17:39994239	PSMD3	T	C	T	ADD	18761	0.459544	0.0109284	42.0506	0	TRUE	TRUE	TRUE	1
NEU%	Hematological	0	2	135927424	chr2:135927424	DARS	C	A	A	ADD	18761	0.105229	0.0141733	7.42447	1.18073e-13	FALSE	TRUE	TRUE	1
NEU%	Hematological	1	3	128575681	chr3:128575681	LINC01565	G	A	A	ADD	18761	0.184099	0.0305885	6.01857	1.7924e-09	FALSE	TRUE	TRUE	1
NEU%	Hematological	2	3	141485026	chr3:141485026		T	C	C	ADD	18761	-0.131642	0.0195162	-6.74525	1.57217e-11	FALSE	TRUE	TRUE	1
NEU%	Hematological	3	6	152098391	chr6:152098391	ESR1	G	A	A	ADD	18761	-1.25205	0.137175	-9.12735	7.71487e-20	FALSE	FALSE	FALSE	0
NEU%	Hematological	4	7	92688583	chr7:92688583	CDK6	A	T	T	ADD	18761	-0.233515	0.0408984	-5.70963	1.14932e-08	FALSE	TRUE	TRUE	1
NEU%	Hematological	5	17	40005570	chr17:40005570		T	C	C	ADD	18761	0.37275	0.0112532	33.124	7.07676e-234	FALSE	TRUE	TRUE	1
NEU%	Hematological	6	19	16488104	chr19:16488104	CALR3	C	T	T	ADD	18761	0.290786	0.0487799	5.96119	2.54887e-09	FALSE	TRUE	TRUE	1
PCT	Hematological	0	1	156906414	chr1:156906414	PEAR1	G	A	A	ADD	18786	-0.0862912	0.0121936	-7.07675	1.52781e-12	FALSE	TRUE	TRUE	1
PCT	Hematological	1	3	184359486	chr3:184359486	CLCN2	G	C	C	ADD	18786	0.317107	0.0545416	5.81404	6.1971e-09	FALSE	TRUE	TRUE	1
PCT	Hematological	2	4	110003204	chr4:110003204	EGF	G	T	T	ADD	18786	-0.193671	0.0135449	-14.2984	3.90984e-46	FALSE	TRUE	TRUE	1
PCT	Hematological	3	6	33556573	chr6:33556573	GGNBP1	G	A	A	ADD	18786	0.501561	0.0840098	5.97026	2.41131e-09	FALSE	TRUE	TRUE	1
PCT	Hematological	4	6	135097904	chr6:135097904		G	A	A	ADD	18786	0.35313	0.0348212	10.1412	4.18233e-24	FALSE	TRUE	TRUE	1
PCT	Hematological	5	12	111437606	chr12:111437606	SH2B3	A	G	A	ADD	18786	-0.194925	0.0294954	-6.60865	3.98269e-11	FALSE	TRUE	TRUE	1
PCT	Hematological	6	19	56111782	chr19:56111782	ZNF787	G	A	G	ADD	18786	0.128116	0.0120348	10.6454	2.17743e-26	FALSE	FALSE	FALSE	0
PCT	Hematological	7	20	59037335	chr20:59037335	PRELID3B	C	G	C	ADD	18786	-0.16688	0.023459	-7.1137	1.17042e-12	FALSE	TRUE	TRUE	1
P-LCR	Hematological	0	1	156906414	chr1:156906414	PEAR1	G	A	A	ADD	18841	0.137003	0.0121281	11.2964	1.70141e-29	FALSE	FALSE	FALSE	0
P-LCR	Hematological	1	1	172002810	chr1:172002810	DNM3	G	T	T	ADD	18841	-0.163142	0.0164957	-9.88997	5.23579e-23	FALSE	FALSE	FALSE	0
P-LCR	Hematological	2	1	198823512	chr1:198823512		C	T	T	ADD	18841	0.130766	0.0197678	6.61513	3.81195e-11	FALSE	FALSE	FALSE	0
P-LCR	Hematological	3	3	56815027	chr3:56815027		A	C	C	ADD	18841	0.178847	0.0304529	5.87289	4.35474e-09	FALSE	FALSE	FALSE	0
P-LCR	Hematological	4	4	6879939	chr4:6879939	KIAA0232	G	A	A	ADD	18841	0.256384	0.0360284	7.11617	1.14954e-12	FALSE	FALSE	FALSE	0
P-LCR	Hematological	5	4	48248612	chr4:48248612	TEC	T	A	A	ADD	18841	0.084194	0.0135563	6.21071	5.38511e-10	FALSE	FALSE	FALSE	0
P-LCR	Hematological	6	5	72734416	chr5:72734416		G	A	A	ADD	18841	0.117806	0.0184328	6.39111	1.6855e-10	FALSE	FALSE	FALSE	0
P-LCR	Hematological	7	6	25543493	chr6:25543493	CARMIL1	A	G	G	ADD	18841	0.0758892	0.0115793	6.55387	5.75192e-11	FALSE	FALSE	FALSE	0
P-LCR	Hematological	8	6	36493558	chr6:36493558		A	C	C	ADD	18841	-0.21232	0.0169502	-12.5261	7.46982e-36	FALSE	FALSE	FALSE	0
P-LCR	Hematological	9	7	80570503	chr7:80570503	CD36	G	A	A	ADD	18841	0.218635	0.0211356	10.3444	5.17877e-25	FALSE	FALSE	FALSE	0
P-LCR	Hematological	10	7	106712411	chr7:106712411		A	C	C	ADD	18841	0.221064	0.0133154	16.602	1.8419e-61	FALSE	FALSE	FALSE	0
P-LCR	Hematological	11	7	116875727	chr7:116875727	CAPZA2	A	T	T	ADD	18841	0.271713	0.0480627	5.6533	1.59679e-08	FALSE	FALSE	FALSE	0
P-LCR	Hematological	12	8	105546007	chr8:105546007	ZFPM2	C	T	T	ADD	18841	0.127163	0.0150693	8.43855	3.44243e-17	FALSE	FALSE	FALSE	0
P-LCR	Hematological	13	8	130302183	chr8:130302183	ASAP1	C	T	T	ADD	18841	0.085609	0.0134391	6.37015	1.93215e-10	FALSE	FALSE	FALSE	0
P-LCR	Hematological	14	9	307266	chr9:307266	DOCK8	A	G	A	ADD	18841	0.12081	0.0191352	6.31353	2.78842e-10	FALSE	FALSE	FALSE	0
P-LCR	Hematological	15	10	63311455	chr10:63311455	JMJD1C	C	A	A	ADD	18841	-0.183131	0.0124125	-14.7538	5.46094e-49	FALSE	FALSE	FALSE	0
P-LCR	Hematological	16	12	6184308	chr12:6184308		C	T	T	ADD	18841	0.0868736	0.0119177	7.28943	3.23578e-13	FALSE	FALSE	FALSE	0
P-LCR	Hematological	17	12	29282742	chr12:29282742	FAR2	A	G	G	ADD	18841	0.0928027	0.0115143	8.0598	8.09486e-16	FALSE	FALSE	FALSE	0
P-LCR	Hematological	18	12	51296737	chr12:51296737	BIN2	G	C	C	ADD	18841	0.20599	0.020531	10.0331	1.24978e-23	FALSE	FALSE	FALSE	0
P-LCR	Hematological	19	13	113290794	chr13:113290794		T	G	G	ADD	18841	0.122428	0.0172229	7.10843	1.21568e-12	FALSE	FALSE	FALSE	0
P-LCR	Hematological	20	14	55354810	chr14:55354810		G	A	A	ADD	18841	0.327017	0.0492677	6.63755	3.27633e-11	FALSE	FALSE	FALSE	0
P-LCR	Hematological	21	15	64893685	chr15:64893685		G	T	G	ADD	18841	0.136866	0.0130065	10.5229	7.9952e-26	FALSE	FALSE	FALSE	0
P-LCR	Hematological	22	18	69861717	chr18:69861717	CD226	T	A	A	ADD	18841	0.313452	0.0430963	7.27329	3.64582e-13	FALSE	FALSE	FALSE	0
P-LCR	Hematological	23	20	1945078	chr20:1945078		C	T	T	ADD	18841	0.478319	0.0493034	9.70155	3.34695e-22	FALSE	FALSE	FALSE	0
P-LCR	Hematological	24	20	59031736	chr20:59031736	ATP5F1E	C	T	C	ADD	18841	-0.0940054	0.0147886	-6.35662	2.10981e-10	FALSE	FALSE	FALSE	0
P-LCR	Hematological	25	22	20957173	chr22:20957173	LINC01637	G	C	C	ADD	18841	-0.218884	0.0290463	-7.5357	5.07688e-14	FALSE	FALSE	FALSE	0
MPV	Hematological	0	1	156906414	chr1:156906414	PEAR1	G	A	A	ADD	18900	0.13256	0.0121217	10.9358	9.41729e-28	FALSE	TRUE	TRUE	1
MPV	Hematological	1	1	172002810	chr1:172002810	DNM3	G	T	T	ADD	18900	-0.159251	0.0164884	-9.65836	5.09429e-22	FALSE	TRUE	TRUE	1
MPV	Hematological	2	1	198823512	chr1:198823512		C	T	T	ADD	18900	0.129074	0.0197593	6.53232	6.64096e-11	FALSE	TRUE	TRUE	1
MPV	Hematological	3	3	56815027	chr3:56815027		A	C	C	ADD	18900	0.181393	0.0304496	5.95715	2.61222e-09	TRUE	TRUE	TRUE	1
MPV	Hematological	4	4	6879939	chr4:6879939	KIAA0232	G	A	A	ADD	18900	0.255833	0.0360221	7.10211	1.2723e-12	FALSE	TRUE	TRUE	1
MPV	Hematological	5	4	48242807	chr4:48242807	TEC	C	T	T	ADD	18900	0.0866828	0.0135681	6.38875	1.71157e-10	FALSE	TRUE	TRUE	1
MPV	Hematological	6	5	72734159	chr5:72734159		T	C	C	ADD	18900	0.0874793	0.0149011	5.87066	4.41324e-09	FALSE	TRUE	TRUE	1
MPV	Hematological	7	6	25543493	chr6:25543493	CARMIL1	A	G	G	ADD	18900	0.0726191	0.0115727	6.27502	3.57188e-10	FALSE	TRUE	TRUE	1
MPV	Hematological	8	6	36493558	chr6:36493558		A	C	C	ADD	18900	-0.204509	0.0169337	-12.0771	1.85428e-33	FALSE	TRUE	TRUE	1
MPV	Hematological	9	7	80570503	chr7:80570503	CD36	G	A	A	ADD	18900	0.216767	0.0211253	10.261	1.22558e-24	FALSE	TRUE	TRUE	1
MPV	Hematological	10	7	106712411	chr7:106712411		A	C	C	ADD	18900	0.207626	0.013316	15.5922	1.79693e-54	TRUE	TRUE	TRUE	1
MPV	Hematological	11	7	116875727	chr7:116875727	CAPZA2	A	T	T	ADD	18900	0.266039	0.0480243	5.53966	3.07101e-08	FALSE	TRUE	TRUE	1
MPV	Hematological	12	8	105546007	chr8:105546007	ZFPM2	C	T	T	ADD	18900	0.125024	0.0150638	8.29963	1.11391e-16	FALSE	TRUE	TRUE	1
MPV	Hematological	13	8	130302183	chr8:130302183	ASAP1	C	T	T	ADD	18900	0.085693	0.0134374	6.37721	1.84519e-10	FALSE	TRUE	TRUE	1
MPV	Hematological	14	9	307266	chr9:307266	DOCK8	A	G	A	ADD	18900	0.117781	0.0191224	6.15935	7.45191e-10	FALSE	TRUE	TRUE	1
MPV	Hematological	15	10	63311455	chr10:63311455	JMJD1C	C	A	A	ADD	18900	-0.181566	0.012403	-14.6389	2.9159e-48	TRUE	TRUE	TRUE	1
MPV	Hematological	16	12	6184313	chr12:6184313		A	G	G	ADD	18900	0.0871598	0.0119679	7.28277	3.39876e-13	FALSE	TRUE	TRUE	1
MPV	Hematological	17	12	29282742	chr12:29282742	FAR2	A	G	G	ADD	18900	0.0917153	0.0115073	7.97019	1.67381e-15	FALSE	TRUE	TRUE	1
MPV	Hematological	18	12	51298556	chr12:51298556	BIN2	T	A	A	ADD	18900	0.505618	0.0510919	9.89624	4.91754e-23	FALSE	TRUE	TRUE	1
MPV	Hematological	19	13	113286646	chr13:113286646		A	G	A	ADD	18900	0.118128	0.0175146	6.74455	1.5794e-11	FALSE	TRUE	TRUE	1
MPV	Hematological	20	14	55183272	chr14:55183272	DLGAP5	T	C	C	ADD	18900	0.302565	0.0455694	6.63966	3.22966e-11	FALSE	TRUE	TRUE	1
MPV	Hematological	21	15	64893705	chr15:64893705		T	A	T	ADD	18900	0.12815	0.0129953	9.86123	6.96139e-23	FALSE	TRUE	TRUE	1
MPV	Hematological	22	18	69861717	chr18:69861717	CD226	T	A	A	ADD	18900	0.299281	0.0430868	6.94601	3.8798e-12	FALSE	TRUE	TRUE	1
MPV	Hematological	23	20	1945078	chr20:1945078		C	T	T	ADD	18900	0.475123	0.0492578	9.64563	5.76384e-22	FALSE	TRUE	TRUE	1
MPV	Hematological	24	22	20961096	chr22:20961096	LINC01637	G	A	A	ADD	18900	-0.244717	0.0327276	-7.47741	7.91113e-14	FALSE	TRUE	TRUE	1
MPV	Hematological	25	23	39848412	chrX:39848412		G	A	G	ADD	18900	0.111576	0.0202371	5.51347	3.5644e-08	FALSE	TRUE	TRUE	1
PDW	Hematological	0	1	156906414	chr1:156906414	PEAR1	G	A	A	ADD	18900	0.136308	0.0121265	11.2406	3.19053e-29	FALSE	TRUE	TRUE	1
PDW	Hematological	1	1	172002810	chr1:172002810	DNM3	G	T	T	ADD	18900	-0.157076	0.016499	-9.52036	1.92794e-21	FALSE	TRUE	TRUE	1
PDW	Hematological	2	1	198823512	chr1:198823512		C	T	T	ADD	18900	0.132535	0.0197694	6.70406	2.08441e-11	FALSE	TRUE	TRUE	1
PDW	Hematological	3	4	6879939	chr4:6879939	KIAA0232	G	A	A	ADD	18900	0.234142	0.0360506	6.4948	8.52145e-11	FALSE	TRUE	TRUE	1
PDW	Hematological	4	4	48552904	chr4:48552904	FRYL	G	A	A	ADD	18900	0.308475	0.0512345	6.02084	1.76717e-09	FALSE	TRUE	TRUE	1
PDW	Hematological	5	5	72734416	chr5:72734416		G	A	A	ADD	18900	0.112669	0.018431	6.11303	9.96732e-10	FALSE	FALSE	FALSE	0
PDW	Hematological	6	6	25544923	chr6:25544923	CARMIL1	A	C	C	ADD	18900	0.0757445	0.0115889	6.53595	6.48239e-11	FALSE	TRUE	TRUE	1
PDW	Hematological	7	6	36528500	chr6:36528500	STK38	A	G	G	ADD	18900	-0.21422	0.0174434	-12.2808	1.55501e-34	FALSE	TRUE	TRUE	1
PDW	Hematological	8	7	80570503	chr7:80570503	CD36	G	A	A	ADD	18900	0.208531	0.0211419	9.86339	6.81382e-23	FALSE	FALSE	FALSE	0
PDW	Hematological	9	7	106712411	chr7:106712411		A	C	C	ADD	18900	0.216174	0.0133165	16.2335	7.31194e-59	FALSE	TRUE	TRUE	1
PDW	Hematological	10	7	116875727	chr7:116875727	CAPZA2	A	T	T	ADD	18900	0.276921	0.0480487	5.76335	8.37422e-09	FALSE	TRUE	TRUE	1
PDW	Hematological	11	7	135972207	chr7:135972207	MTPN	A	G	G	ADD	18900	-0.143001	0.0259974	-5.50058	3.83461e-08	FALSE	TRUE	TRUE	1
PDW	Hematological	12	8	105546007	chr8:105546007	ZFPM2	C	T	T	ADD	18900	0.122678	0.0150734	8.13868	4.24185e-16	FALSE	TRUE	TRUE	1
PDW	Hematological	13	8	130302183	chr8:130302183	ASAP1	C	T	T	ADD	18900	0.0770872	0.0134478	5.73231	1.00583e-08	FALSE	TRUE	TRUE	1
PDW	Hematological	14	9	307266	chr9:307266	DOCK8	A	G	A	ADD	18900	0.114252	0.0191345	5.971	2.4002e-09	FALSE	TRUE	TRUE	1
PDW	Hematological	15	10	63311455	chr10:63311455	JMJD1C	C	A	A	ADD	18900	-0.169835	0.012419	-13.6754	2.26591e-42	FALSE	TRUE	TRUE	1
PDW	Hematological	16	12	6184308	chr12:6184308		C	T	T	ADD	18900	0.0811577	0.0119189	6.80915	1.01131e-11	FALSE	TRUE	TRUE	1
PDW	Hematological	17	12	29282742	chr12:29282742	FAR2	A	G	G	ADD	18900	0.0871967	0.0115158	7.57194	3.84583e-14	FALSE	TRUE	TRUE	1
PDW	Hematological	18	12	51296737	chr12:51296737	BIN2	G	C	C	ADD	18900	0.192409	0.0205344	9.37008	8.04239e-21	FALSE	FALSE	FALSE	0
PDW	Hematological	19	13	113290794	chr13:113290794		T	G	G	ADD	18900	0.121826	0.0172218	7.07397	1.55828e-12	FALSE	TRUE	TRUE	1
PDW	Hematological	20	14	55354810	chr14:55354810		G	A	A	ADD	18900	0.348574	0.0492844	7.0727	1.57256e-12	FALSE	TRUE	TRUE	1
PDW	Hematological	21	15	64893705	chr15:64893705		T	A	T	ADD	18900	0.139957	0.0129963	10.769	5.7762e-27	FALSE	TRUE	TRUE	1
PDW	Hematological	22	18	69861717	chr18:69861717	CD226	T	A	A	ADD	18900	0.311091	0.0431071	7.21669	5.52867e-13	FALSE	TRUE	TRUE	1
PDW	Hematological	23	20	1945078	chr20:1945078		C	T	T	ADD	18900	0.461369	0.0492931	9.35972	8.86733e-21	FALSE	TRUE	TRUE	1
PDW	Hematological	24	20	54074364	chr20:54074364		T	C	C	ADD	18900	0.119906	0.0212131	5.65246	1.60446e-08	FALSE	FALSE	FALSE	0
PDW	Hematological	25	20	59031736	chr20:59031736	ATP5F1E	C	T	C	ADD	18900	-0.0955136	0.0147881	-6.4588	1.08108e-10	FALSE	TRUE	TRUE	1
PDW	Hematological	26	22	20957173	chr22:20957173	LINC01637	G	C	C	ADD	18900	-0.205271	0.0290431	-7.0678	1.62903e-12	FALSE	TRUE	TRUE	1
RDW-SD	Hematological	0	1	156326972	chr1:156326972	CCT3	A	T	T	ADD	18934	-0.330404	0.0360523	-9.16457	5.47065e-20	FALSE	FALSE	FALSE	0
RDW-SD	Hematological	1	5	128083165	chr5:128083165		A	G	G	ADD	18934	1.68181	0.178096	9.44327	4.02164e-21	FALSE	FALSE	FALSE	0
RDW-SD	Hematological	2	6	46899665	chr6:46899665	ADGRF5	T	G	G	ADD	18934	0.286087	0.0472918	6.0494	1.48116e-09	FALSE	FALSE	FALSE	0
RDW-SD	Hematological	3	6	135097497	chr6:135097497		C	T	T	ADD	18934	0.563087	0.0606417	9.28548	1.77939e-20	FALSE	FALSE	FALSE	0
RDW-SD	Hematological	4	9	133257138	chr9:133257138	ABO	T	C	C	ADD	18934	-0.141931	0.0144616	-9.81436	1.10619e-22	FALSE	FALSE	FALSE	0
RDW-SD	Hematological	5	10	102974136	chr10:102974136	CNNM2	T	A	T	ADD	18934	0.0702243	0.011887	5.90768	3.52908e-09	FALSE	FALSE	FALSE	0
RDW-SD	Hematological	6	15	90977057	chr15:90977057	PRC1	G	A	G	ADD	18934	-0.0772696	0.0112581	-6.86345	6.92979e-12	FALSE	FALSE	FALSE	0
RDW-SD	Hematological	7	16	156866	chr16:156866		A	C	C	ADD	18934	-0.215833	0.0333466	-6.47241	9.88219e-11	FALSE	FALSE	FALSE	0
RDW-SD	Hematological	8	18	45728118	chr18:45728118	SLC14A1	T	C	C	ADD	18934	-0.0914726	0.0116239	-7.86935	3.75576e-15	FALSE	FALSE	FALSE	0
HCT	Hematological	0	6	151723737	chr6:151723737	ESR1	A	T	T	ADD	18990	-0.0935152	0.0151346	-6.17889	6.58694e-10	FALSE	FALSE	FALSE	0
HCT	Hematological	1	11	8856542	chr11:8856542	ST5	T	C	C	ADD	18990	-0.225603	0.0336818	-6.69807	2.17108e-11	TRUE	TRUE	TRUE	1
HGB	Hematological	0	6	151723737	chr6:151723737	ESR1	A	T	T	ADD	18990	-0.0917745	0.0150057	-6.11599	9.78377e-10	FALSE	FALSE	FALSE	0
HGB	Hematological	1	11	8856542	chr11:8856542	ST5	T	C	C	ADD	18990	-0.208413	0.0333993	-6.24004	4.46732e-10	FALSE	TRUE	TRUE	1
HGB	Hematological	2	22	37074598	chr22:37074598	TMPRSS6	C	T	T	ADD	18990	0.334899	0.0433577	7.72409	1.18233e-14	TRUE	TRUE	TRUE	1
MCH	Hematological	0	2	144411996	chr2:144411996	ZEB2	A	G	A	ADD	18990	-0.200213	0.0336968	-5.94159	2.87191e-09	TRUE	TRUE	TRUE	1
MCH	Hematological	1	3	16897290	chr3:16897290		A	G	G	ADD	18990	0.367525	0.063804	5.76022	8.53057e-09	TRUE	TRUE	TRUE	1
MCH	Hematological	2	3	133761744	chr3:133761744	TF	A	C	C	ADD	18990	-0.0746972	0.0116675	-6.40213	1.5681e-10	TRUE	TRUE	TRUE	1
MCH	Hematological	3	3	196212996	chr3:196212996		A	C	C	ADD	18990	0.200331	0.0322031	6.22087	5.04757e-10	TRUE	TRUE	TRUE	1
MCH	Hematological	4	4	54526551	chr4:54526551		A	T	T	ADD	18990	0.342768	0.0605078	5.66485	1.49286e-08	TRUE	TRUE	TRUE	1
MCH	Hematological	5	6	16268177	chr6:16268177	GMPR	A	G	A	ADD	18990	0.162251	0.0232772	6.97039	3.26429e-12	TRUE	TRUE	TRUE	1
MCH	Hematological	6	6	41936806	chr6:41936806	CCND3	A	G	G	ADD	18990	-0.869195	0.0749181	-11.6019	5.12682e-31	TRUE	TRUE	TRUE	1
MCH	Hematological	7	6	135097497	chr6:135097497		C	T	T	ADD	18990	0.996804	0.0606248	16.4422	2.49375e-60	TRUE	TRUE	TRUE	1
MCH	Hematological	8	10	45492297	chr10:45492297	MARCH8	C	T	T	ADD	18990	0.150687	0.0245909	6.12775	9.08902e-10	TRUE	TRUE	TRUE	1
MCH	Hematological	9	10	102949510	chr10:102949510	CNNM2	A	G	A	ADD	18990	0.251183	0.0405854	6.18901	6.17847e-10	TRUE	TRUE	TRUE	1
MCH	Hematological	10	16	160873	chr16:160873		C	G	G	ADD	18990	-0.244289	0.0250081	-9.76842	1.73793e-22	TRUE	TRUE	TRUE	1
MCH	Hematological	11	19	4510067	chr19:4510067	PLIN4	A	T	T	ADD	18990	-0.176798	0.0305019	-5.79631	6.88658e-09	TRUE	TRUE	TRUE	1
MCH	Hematological	12	22	32487141	chr22:32487141	FBXO7	G	A	G	ADD	18990	0.0664974	0.0120322	5.52661	3.30764e-08	TRUE	TRUE	TRUE	1
MCH	Hematological	13	22	37074598	chr22:37074598	TMPRSS6	C	T	T	ADD	18990	0.543642	0.0433825	12.5314	6.97425e-36	TRUE	TRUE	TRUE	1
MCHC	Hematological	0	8	42582829	chr8:42582829		G	A	A	ADD	18990	0.513138	0.0716753	7.1592	8.41104e-13	TRUE	TRUE	TRUE	1
MCHC	Hematological	1	9	133251244	chr9:133251244		C	A	A	ADD	18990	0.136227	0.022063	6.17445	6.77428e-10	TRUE	TRUE	TRUE	1
MCHC	Hematological	2	11	123078950	chr11:123078950	CLMP	A	G	G	ADD	18990	-0.0944485	0.0165998	-5.68973	1.29115e-08	TRUE	TRUE	TRUE	1
MCHC	Hematological	3	16	649236	chr16:649236		G	C	C	ADD	18990	0.466966	0.0752426	6.20614	5.5426e-10	TRUE	TRUE	TRUE	1
MCHC	Hematological	4	16	88783890	chr16:88783890	PIEZO1	C	T	T	ADD	18990	0.331818	0.0434563	7.63567	2.35274e-14	TRUE	TRUE	TRUE	1
MCHC	Hematological	5	18	45728118	chr18:45728118	SLC14A1	T	C	C	ADD	18990	0.124039	0.0111674	11.1073	1.4166e-28	TRUE	TRUE	TRUE	1
MCHC	Hematological	6	22	37074598	chr22:37074598	TMPRSS6	C	T	T	ADD	18990	0.370444	0.0416342	8.89759	6.20976e-19	TRUE	TRUE	TRUE	1
MCV	Hematological	0	2	144411996	chr2:144411996	ZEB2	A	G	A	ADD	18990	-0.18395	0.0336036	-5.4741	4.45306e-08	TRUE	TRUE	TRUE	1
MCV	Hematological	1	3	16933136	chr3:16933136	PLCL2	T	C	C	ADD	18990	0.0637504	0.011577	5.50663	3.70519e-08	TRUE	TRUE	TRUE	1
MCV	Hematological	2	3	196212996	chr3:196212996		A	C	C	ADD	18990	0.175742	0.0321169	5.47194	4.50765e-08	TRUE	TRUE	TRUE	1
MCV	Hematological	3	6	41936806	chr6:41936806	CCND3	A	G	G	ADD	18990	-0.904166	0.074677	-12.1077	1.27931e-33	TRUE	TRUE	TRUE	1
MCV	Hematological	4	6	109295883	chr6:109295883	CCDC162P	C	T	T	ADD	18990	0.0895895	0.0162623	5.50902	3.65524e-08	TRUE	TRUE	TRUE	1
MCV	Hematological	5	6	135097497	chr6:135097497		C	T	T	ADD	18990	0.96355	0.0604745	15.9332	8.70791e-57	TRUE	TRUE	TRUE	1
MCV	Hematological	6	9	4864452	chr9:4864452		G	T	T	ADD	18990	-0.570928	0.0990679	-5.763	8.39129e-09	TRUE	TRUE	TRUE	1
MCV	Hematological	7	9	133255935	chr9:133255935	ABO	G	T	T	ADD	18990	-0.116106	0.0145702	-7.96872	1.69332e-15	TRUE	TRUE	TRUE	1
MCV	Hematological	8	10	45671602	chr10:45671602	ZFAND4	T	A	A	ADD	18990	0.157167	0.0276281	5.68867	1.29921e-08	TRUE	TRUE	TRUE	1
MCV	Hematological	9	16	160873	chr16:160873		C	G	G	ADD	18990	-0.194529	0.0249581	-7.79423	6.81335e-15	TRUE	TRUE	TRUE	1
MCV	Hematological	10	16	88783890	chr16:88783890	PIEZO1	C	T	T	ADD	18990	-0.284485	0.045264	-6.28502	3.34944e-10	TRUE	TRUE	TRUE	1
MCV	Hematological	11	18	45728118	chr18:45728118	SLC14A1	T	C	C	ADD	18990	-0.0800521	0.0116494	-6.87177	6.53757e-12	TRUE	TRUE	TRUE	1
MCV	Hematological	12	22	21591562	chr22:21591562	UBE2L3	G	A	A	ADD	18990	-0.0895011	0.0116415	-7.68809	1.56604e-14	TRUE	TRUE	TRUE	1
MCV	Hematological	13	22	37074598	chr22:37074598	TMPRSS6	C	T	T	ADD	18990	0.339872	0.0433649	7.83749	4.83785e-15	TRUE	TRUE	TRUE	1
PLT	Hematological	0	1	156906414	chr1:156906414	PEAR1	G	A	A	ADD	18990	-0.125947	0.012108	-10.402	2.83838e-25	TRUE	TRUE	TRUE	1
PLT	Hematological	1	3	56815027	chr3:56815027		A	C	C	ADD	18990	-0.195245	0.0303881	-6.42503	1.34976e-10	TRUE	TRUE	TRUE	1
PLT	Hematological	2	4	110003204	chr4:110003204	EGF	G	T	T	ADD	18990	-0.180768	0.0134744	-13.4157	7.51426e-41	TRUE	TRUE	TRUE	1
PLT	Hematological	3	6	33556573	chr6:33556573	GGNBP1	G	A	A	ADD	18990	0.480196	0.0836011	5.74389	9.39402e-09	TRUE	TRUE	TRUE	1
PLT	Hematological	4	6	36524773	chr6:36524773	STK38	C	A	A	ADD	18990	0.121806	0.0173019	7.04005	1.98742e-12	TRUE	TRUE	TRUE	1
PLT	Hematological	5	6	135097904	chr6:135097904		G	A	A	ADD	18990	0.323649	0.0346873	9.33045	1.16714e-20	TRUE	TRUE	TRUE	1
PLT	Hematological	6	7	80558100	chr7:80558100	CD36	A	G	G	ADD	18990	0.077502	0.0136378	5.68288	1.34386e-08	TRUE	TRUE	TRUE	1
PLT	Hematological	7	7	106733747	chr7:106733747		G	C	C	ADD	18990	-0.225857	0.0289461	-7.80269	6.37293e-15	TRUE	TRUE	TRUE	1
PLT	Hematological	8	10	63311455	chr10:63311455	JMJD1C	C	A	A	ADD	18990	0.0756803	0.0124432	6.08207	1.20911e-09	TRUE	TRUE	TRUE	1
PLT	Hematological	9	12	29401808	chr12:29401808	OVCH1-AS1	A	G	A	ADD	18990	-0.0838105	0.0116742	-7.1791	7.27612e-13	TRUE	TRUE	TRUE	1
PLT	Hematological	10	12	111455733	chr12:111455733	ATXN2	A	G	A	ADD	18990	-0.237339	0.0306102	-7.75358	9.38276e-15	TRUE	TRUE	TRUE	1
PLT	Hematological	11	15	64893705	chr15:64893705		T	A	T	ADD	18990	-0.0916283	0.0129944	-7.05137	1.83249e-12	TRUE	TRUE	TRUE	1
PLT	Hematological	12	19	56111782	chr19:56111782	ZNF787	G	A	G	ADD	18990	0.0909919	0.0119913	7.58817	3.39412e-14	TRUE	TRUE	TRUE	1
PLT	Hematological	13	22	20755895	chr22:20755895	PI4KA	T	C	C	ADD	18990	0.131948	0.0238901	5.52314	3.37371e-08	FALSE	TRUE	TRUE	1
RBC	Hematological	0	6	41960390	chr6:41960390		G	A	A	ADD	18990	0.777183	0.107979	7.19752	6.36035e-13	TRUE	TRUE	TRUE	1
RBC	Hematological	1	6	135097497	chr6:135097497		C	T	T	ADD	18990	-0.768611	0.0609149	-12.6178	2.35866e-36	TRUE	TRUE	TRUE	1
RBC	Hematological	2	7	100718744	chr7:100718744		T	G	T	ADD	18990	0.103355	0.0158197	6.53327	6.59843e-11	TRUE	TRUE	TRUE	1
RBC	Hematological	3	16	253021	chr16:253021	FAM234A	G	T	T	ADD	18990	0.118279	0.0197226	5.9971	2.04508e-09	TRUE	TRUE	TRUE	1
RDW-CV	Hematological	0	1	156326972	chr1:156326972	CCT3	A	T	T	ADD	18990	-0.509151	0.0362243	-14.0555	1.19356e-44	FALSE	FALSE	FALSE	0
RDW-CV	Hematological	1	5	128083165	chr5:128083165		A	G	G	ADD	18990	1.97167	0.179257	10.9991	4.69256e-28	FALSE	FALSE	FALSE	0
RDW-CV	Hematological	2	5	149554155	chr5:149554155		G	A	A	ADD	18990	0.159385	0.0269944	5.90437	3.60019e-09	FALSE	FALSE	FALSE	0
RDW-CV	Hematological	3	6	41879327	chr6:41879327	USP49	C	T	T	ADD	18990	0.118833	0.0136985	8.6749	4.46757e-18	FALSE	FALSE	FALSE	0
RDW-CV	Hematological	4	15	90977057	chr15:90977057	PRC1	G	A	G	ADD	18990	-0.0893924	0.0113279	-7.89139	3.14986e-15	FALSE	FALSE	FALSE	0
RDW-CV	Hematological	5	18	46202294	chr18:46202294	C18orf25	T	C	C	ADD	18990	0.0666452	0.0118598	5.61943	1.94283e-08	FALSE	FALSE	FALSE	0
RDW-CV	Hematological	6	22	37074598	chr22:37074598	TMPRSS6	C	T	T	ADD	18990	-0.281269	0.0436168	-6.44863	1.15588e-10	FALSE	FALSE	FALSE	0
WBC	Hematological	0	2	135920010	chr2:135920010	DARS	C	T	T	ADD	18990	0.132587	0.0138551	9.56956	1.20146e-21	TRUE	TRUE	TRUE	1
WBC	Hematological	1	3	141226843	chr3:141226843		T	C	T	ADD	18990	0.0759487	0.0123252	6.16205	7.32568e-10	TRUE	TRUE	TRUE	1
WBC	Hematological	2	4	110008938	chr4:110008938	EGF	A	G	G	ADD	18990	-0.109296	0.0128313	-8.51798	1.74315e-17	TRUE	TRUE	TRUE	1
WBC	Hematological	3	6	135097904	chr6:135097904		G	A	A	ADD	18990	-0.201906	0.0343017	-5.88618	4.01881e-09	TRUE	TRUE	TRUE	1
WBC	Hematological	4	6	152098391	chr6:152098391	ESR1	G	A	A	ADD	18990	-1.45828	0.135199	-10.7861	4.79613e-27	FALSE	FALSE	FALSE	0
WBC	Hematological	5	7	92688583	chr7:92688583	CDK6	A	T	T	ADD	18990	-0.340583	0.0403237	-8.44623	3.22251e-17	TRUE	TRUE	TRUE	1
WBC	Hematological	6	8	129601253	chr8:129601253		T	G	G	ADD	18990	-0.0839677	0.0114023	-7.36413	1.85599e-13	TRUE	TRUE	TRUE	1
WBC	Hematological	7	13	49553144	chr13:49553144	RCBTB1	C	T	C	ADD	18990	-0.0684028	0.0114991	-5.94852	2.75327e-09	FALSE	TRUE	TRUE	1
WBC	Hematological	8	17	39997622	chr17:39997622	PSMD3	T	A	A	ADD	18990	0.421474	0.0110131	38.2702	0	TRUE	TRUE	TRUE	1
Ca	Electrolyte	0	3	122290328	chr3:122290328	CASR	A	G	A	ADD	5457	0.12074	0.0215493	5.60293	2.21089e-08	TRUE	TRUE	TRUE	1
																		0

### Sheet: Supplementary Table S2
Table S2: Number of identified times for each gene
Gene	significant snps	discover pheno	novel discover pheno
PSMD3	146	9	0
CSF3	26	9	0
MED24	115	9	0
ESR1	588	7	7
THRA	36	7	0
EGF	241	6	1
LINC01565	6	6	0
ABO	114	6	2
JMJD1C	451	6	2
LCT	45	5	0
CDK6	12	5	0
TMPRSS6	15	5	1
UBXN4	50	5	0
NTRK1	20	5	1
DARS-AS1	5	5	0
LRRC3C	8	5	0
PEAR1	20	5	1
GSDMA	62	5	0
REEP3	145	5	2
CASC3	5	5	0
DARS	113	5	0
NRBF2	17	4	2
ANKDD1A	19	4	1
ARHGEF11	248	4	1
ETV7	4	4	1
PI4KA	123	4	1
PXT1	135	4	1
KCTD20	52	4	1
STK38	75	4	1
CD36	203	4	2
PLEKHO2	17	4	1
CCND3	7	4	1
BYSL	4	4	1
FAR2	134	4	1
USP49	28	4	1
FRS3	4	4	1
INSRR	4	4	1
ERGIC2	8	4	1
OVCH1-AS1	67	4	1
LRRC71	20	4	1
FAM234A	36	4	1
GATA2	4	4	0
WIPF2	24	4	0
KIAA1257	4	4	0
GSDMB	43	4	0
MTNR1B	4	4	2
RASA2	23	4	0
RPN1	16	4	0
ABCB11	58	4	0
MSL1	4	4	0
SYNE1	16	4	4
MCM6	88	4	0
TMED10P2	8	4	0
LAMP1	15	3	1
CUL4A	14	3	1
R3HDM1	15	3	1
DLGAP5	9	3	1
FBXO34	19	3	1
PIF1	11	3	1
SIRPD	15	3	1
CCDC26	22	3	0
CD226	20	3	1
CHERP	9	3	0
ZPBP2	15	3	0
SNAP29	36	3	1
CRKL	39	3	1
LINC01637	15	3	1
AIFM3	9	3	1
CASP9	36	3	0
NPRL3	23	3	1
SMG5	17	3	2
GALNT6	45	3	2
SMAGP	15	3	2
CELA1	9	3	2
BIN2	54	3	2
DNM3	87	3	1
KIAA0232	19	3	1
TEC	31	3	1
FRYL	3	3	1
RPL7P22	6	3	2
AXIN1	5	3	1
CARMIL1	25	3	1
RAB7A	5	3	0
SRSF3	3	3	1
CAPZA2	3	3	1
ZFPM2	44	3	1
ASAP1	45	3	1
DOCK8	29	3	1
JMJD1C-AS1	3	3	1
MRPL35P2	3	3	1
ATP5F1E	3	3	1
ERG	41	3	0
POU5F1P6	3	3	0
CTSZ	9	3	1
EPS15L1	28	3	0
CALR3	5	3	0
TNPO1	38	3	2
SERPIND1	9	3	1
CDKAL1	133	3	2
HNF1A-AS1	20	3	1
MED20	6	3	1
SLC14A1	75	3	1
IGF1	16	3	2
HELLPAR	53	3	2
SLCO1B3	435	3	1
TNFRSF13B	24	3	0
HBS1L	33	3	0
OASL	4	3	1
ZBTB38	6	3	0
C12orf43	22	3	1
HNF1A	8	3	1
TBC1D27P	6	2	0
DNAJB8-AS1	4	2	0
Metazoa_SRP	2	2	0
PIEZO1	5	2	0
RAD50	40	2	0
TH2LCRR	12	2	0
DEFA5	2	2	0
IL13	2	2	0
LINC01229	51	2	1
DEFA1	2	2	0
EFCC1	2	2	0
LGALS14	4	2	0
TST	6	2	0
TEX33	47	2	0
PCSK1	7	2	0
CRBN	5	2	0
KANK1	41	2	0
LINC02801	12	2	0
LINC00261	20	2	0
FOXA2	2	2	0
EEF1AKNMT	16	2	1
KIF3A	2	2	0
ZNF787	22	2	1
CLC	34	2	0
FXR2	4	2	1
IKZF3	4	2	0
PXYLP1	8	2	0
CFI	56	2	0
GAR1	6	2	0
RRH	12	2	0
LRIT3	20	2	0
KRT19P3	6	2	0
CECR7	18	2	0
LINC01270	2	2	0
SMIM25	2	2	0
GGNBP1	2	2	0
SH2B3	20	2	0
ATXN2	26	2	0
TUBD1	15	2	0
VMP1	56	2	0
PTRH2	6	2	0
DNAAF3	6	2	0
RCBTB1	4	2	0
SYT5	24	2	0
PTPRH	10	2	0
RGS12	9	2	1
HGFAC	2	2	1
RPL31P11	2	2	0
ELL2	64	2	1
CLECL1	22	2	0
CLEC2D	7	2	0
RGS11	18	2	0
LNCNEF	24	2	0
IKZF2	117	2	0
UGT1A9	40	2	0
CCT3	38	2	2
ST5	22	2	0
SAG	28	2	0
DGKD	22	2	0
UGT1A11P	2	2	0
ATG14	3	2	1
UGT1A8	21	2	0
LINC01184	20	2	2
DDI2	4	2	0
AGMAT	18	2	0
DNAJC16	26	2	0
SLAIN2	2	2	1
SLC12A2	79	2	2
UGT1A6	88	2	0
MROH2A	24	2	0
SLCO1C1	13	2	0
SLCO1B7	74	2	0
GLMP	4	2	2
TMEM79	2	2	2
CELA2A	5	2	0
SLCO1B1	56	2	0
CELA2B	3	2	0
C2orf16	12	2	1
ZEB2	8	2	0
DHRS9	21	2	0
GCKR	6	2	1
VPS33B	6	2	2
MARCH8	7	2	0
MYB	8	2	0
WASHC3	2	2	1
PRC1	42	2	2
NUP37	14	2	1
PARPBP	25	2	1
ALDH8A1	20	2	0
RNU6-761P	2	2	0
HBM	2	2	0
RCCD1	6	2	2
UBXN2B	2	2	0
CNNM2	19	2	1
LUC7L	6	2	0
PFN1P11	2	2	1
CYP17A1	8	2	1
WBP1L	4	2	1
ZFAND4	2	2	0
MTPN	2	1	0
C18orf25	7	1	1
CCDC192	1	1	1
ADGRF5	5	1	1
PMF1	5	1	1
CSNK1A1	1	1	1
BAK1	1	1	0
AS3MT	7	1	1
BORCS7	3	1	1
CLCN2	3	1	0
HDGFL2	1	1	0
ZAN	3	1	0
ZDHHC19	2	1	0
MPG	1	1	0
RHBDF1	1	1	0
FBXO7	2	1	0
PRELID3B	1	1	0
SLC20A2	10	1	0
GMPR	10	1	0
SMIM19	6	1	0
CLMP	5	1	0
RAB40C	5	1	0
MCRIP2	1	1	0
WDR90	1	1	0
TUBB1	3	1	0
ACTL6B	2	1	0
TF	9	1	0
TBPL2	1	1	1
NELFCD	6	1	0
LINC01864	2	1	1
APRT	2	1	0
PLCL2	1	1	0
CCDC162P	5	1	0
UBE2L3	5	1	0
BRAP	6	1	0
ACAD10	10	1	0
TFR2	2	1	0
PLIN4	1	1	0
ITGAD	1	1	0
OSCP1	2	1	0
FGF5	1	1	0
ZNF512	4	1	1
CDH3	4	1	1
MRC1	3	1	0
TMEM236	1	1	0
SLC39A9	22	1	1
ERH	3	1	1
GH1	1	1	0
LINC02132	1	1	0
TCAM1P	2	1	0
SMARCD2	2	1	0
PSMC5	1	1	0
FTSJ3	4	1	0
DDX42	9	1	0
CCDC47	3	1	0
TTR	6	1	1
B4GALT6	2	1	1
ATG16L1	23	1	0
USP40	1	1	0
PLEKHH2	2	1	1
DYNC2LI1	11	1	1
ABCG5	2	1	1
ABCB4	24	1	1
ABCB1	1	1	1
SDCBP	4	1	0
NSMAF	13	1	0
AUH	7	1	1
SPPL3	29	1	0
ADORA2A-AS1	9	1	0
UPB1	1	1	0
GUCD1	2	1	0
SNRPD3	12	1	0
ANKRD52	1	1	0
GLI4	1	1	0
ADGRG6	1	1	0
DUSP12	3	1	0
SLC5A2	1	1	0
LINC02190	1	1	0
VN1R64P	1	1	0
YBX3P1	2	1	0
FBXL20	54	1	1
MED1	14	1	1
CDK12	22	1	1
STARD3	1	1	1
KALRN	3	1	0
WDR72	3	1	0
SLC10A7	2	1	1
UMOD	1	1	1
PDILT	4	1	1
FCGR2B	2	1	0
FCHO2	1	1	0
GHR	1	1	0
TRAF3	19	1	0
BCL2	2	1	1
ALDH16A1	1	1	0
GC	4	1	0
IDE	2	1	1
KIF11	7	1	1
NOSTRIN	1	1	0
POLM	1	1	0
GCK	1	1	0
CAMK2B	1	1	0
WARS	1	1	0
FTO	38	1	0
NPPC	1	1	0
DIS3L2	48	1	0
GGT1	4	1	0
CST9	1	1	0
CST3	16	1	0
CEBPE	1	1	0
CERS6	2	1	0
DIRC3	88	1	0
ATP5MGP4	1	1	0
PDE8B	4	1	0
LINC02537	1	1	0
PDE10A	44	1	0
PTCSC2	13	1	0
CEP128	88	1	0
TSHR	57	1	0
DET1	22	1	0
LINC01586	8	1	0
LINC01412	1	1	0
ACAD9	21	1	0
TRIM49C	1	1	0
TGFB1I1	1	1	0
NFIA	2	1	0
LINC01953	13	1	0
CXCL12	5	1	0
LINC02390	4	1	0
POLN	1	1	0
SCD5	8	1	0
STXBP6	2	1	0
RPS6KB1	10	1	0
RNFT1	3	1	0
DHX40P1	3	1	0
TBC1D3P1-DHX40P1	5	1	0
ACOXL	2	1	0
CCR5	2	1	0
CCR5AS	2	1	0
LINC02009	23	1	0
VAV3	80	1	0
HLA-DQB1	3	1	0
CST4	2	1	0
ALG1L3P	1	1	0
TRIM46	1	1	0
MTX1	1	1	0
PSD4	1	1	0
PAX8	4	1	0
ZSCAN31	1	1	1
HCRTR2	1	1	0
SLC14A2	16	1	0
GNAS	1	1	0
PLEKHM2	3	1	0
RGS14	1	1	0
RN7SL793P	1	1	1
DEFB131A	1	1	0
ENPP7P11	1	1	0
FAM86MP	1	1	0
SLC2A9	192	1	0
HLA-DRB6	9	1	0
WDR1	54	1	0
RAF1P1	2	1	0
ZNF518B	2	1	0
CLNK	10	1	0
SPP1	4	1	0
RNU1-36P	1	1	0
PKD2	17	1	0
ABCG2	13	1	0
SLC17A4	2	1	0
SLC17A1	3	1	0
NRXN2	10	1	0
IGF1R	17	1	0
SLC22A6	1	1	1
CRP	1	1	0
CASR	1	1	0

### Sheet: Supplementary Table S3
Table S3: Pathway enrichment analysis for each trait
pathway\pheno	ALB	ALP	ALT	AST	AGR	BACT_U	BASO	BASO%	BIL	BLD	BUN	GA	BirType	BMI	CAST_U	CL	CMV IgG	CMV IgM	Cr	CRP	Ca	Clarity	Cond	CysC	DBIL	EC_U	EOS	EOS%	FIBERS	FT3	FT4	Ferr	GLB	GLU	HbA1C	HBcAb	HBeAb	HBeAg	HBsAb	HCT	Anti-HCV	HGB	HSV-2 IgG	HSV-2 IgM	K	KET	LEU	LYM	LYM%	MCH	MCHC	MCV	MONO	MONO%	MPV	NEU	NEU%	NIT	Na	OGTT0h	OGTT1h	OGTT2h	PA	PCT	PDW	pH	PLT	PRO	P-LCR	PreWeight	RBC	Unlysed RBC(%)	RBC_U	Lysed RBC(%)	RDW-CV	RDW-SD	Rub IgG	Rub IgM	SG	SRC_U	TBA	TBIL	TOX IgG	TOX IgM	TP	TSH	UA	UBG	GLU_U	UTI	Vit D	WBC	WBC_U	X'TAL_U	YLC	bHeight	HC	bWeight	β-hCG	SBP	DBP	pHeight	GGT	ts
REACTOME_LIPOPROTEIN_METABOLISM	0.9619	0.6634	0.37747	0.89824	0.17535	0.00974	0.34041	0.64872	0.46601	0.69632	0.76775	0.45666	0.96013	0.36367	0.00273	0.0246	0.78081	0.67992	0.67778	0.28178	0.6927	0.27687	0.63133	0.95295	0.05398	0.34106	0.96275	0.92702	0.2504	0.77442	0.54439	0.96316	0.08469	0.17191	0.35668	0.19702	0.64312	0.09312	0.41188	0.31414	0.34003	0.40785	0.51951	0.11272	0.85002	0.81377	0.31288	0.08393	0.07563	0.93863	0.52325	0.85658	0.37011	0.92238	0.85332	0.14693	0.06221	0.74867	0.1459	0.26033	0.48843	0.56943	0.65744	0.23426	0.6892	0.61476	0.46692	0.02501	0.67213	0.42248	0.51738	0.05324	0.18999	0.30711	0.29752	0.62876	0.26479	0.48414	0.03858	0.0958	0.08983	0.18774	0.90119	0.09063	0.36157	0.44049	0.51453	0.5745	0.1014	0.3244	0.90331	0.20001	0.01528	0.18241	0.05239	0.04659	0.7055	0.15145	0.25222	0.73597	0.14148	0.08113	0.5787	0.93475
KEGG_RETINOL_METABOLISM	0.21761	0.09197	0.09125	0.27211	0.89824	0.67048	0.85604	0.79412	0.00504	0.5999	0.19469	0.02709	0.04739	0.67182	0.7426	0.11857	0.32713	0.8376	0.08366	0.9982	0.84729	0.64092	0.23774	0.43737	0.000435	0.38565	0.75317	0.78749	0.61489	0.60196	0.92741	0.95157	0.95956	0.04237	0.67522	0.60952	0.1756	0.20657	0.97226	0.63905	0.17762	0.49578	0.49664	0.074	0.81116	0.76961	0.90022	0.14355	0.0559	0.78522	0.34961	0.95358	0.27932	0.36185	0.99857	0.12645	0.0927	0.6241	0.23385	0.08711	0.13585	0.40452	0.10773	0.57513	0.99688	0.7179	0.88602	0.72973	0.99794	0.43503	0.77461	0.48281	0.66492	0.24628	0.73263	0.60423	0.46431	0.53231	0.51827	0.31572	0.01956	0.00227	0.97867	0.33344	0.59495	0.96939	0.9584	0.61039	0.88363	0.86319	0.49992	0.14067	0.73931	0.29269	0.83987	0.07448	0.58795	0.03743	0.25132	0.5984	0.926	0.4885	0.00087	0.98604
BIOCARTA_CDMAC_PATHWAY	0.64585	0.01394	0.37324	0.6453	0.01284	0.89064	0.48696	0.42108	0.8465	0.44362	0.86797	0.69637	0.42631	0.74503	0.28895	0.9158	0.31518	0.20732	0.48825	0.64935	0.18128	0.17179	0.03714	0.02817	0.31937	0.90513	0.10464	0.25617	0.00368	0.0154	0.4909	0.67945	0.02329	0.90459	0.02761	0.26562	0.45311	0.49416	0.10995	0.6599	0.65961	0.39254	0.83953	0.58278	0.62346	0.03595	0.91103	0.01885	0.03766	0.22479	0.14404	0.12541	0.09866	0.47392	0.50032	0.07426	0.10286	0.75672	0.84749	0.58536	0.9342	0.83293	0.91721	0.68919	0.53959	0.00668	0.84972	0.49178	0.4495	0.72172	0.29838	0.15993	0.43706	0.59979	0.73136	0.76874	0.00795	0.22581	0.39263	0.4165	0.21938	0.68778	0.03306	0.01144	0.30771	0.19222	0.02152	0.48308	0.48673	0.83572	0.63132	0.05757	0.7304	0.25813	0.02726	0.60145	0.17645	0.99231	0.47873	0.03531	0.18149	0.18831	0.76818	0.56311
REACTOME_CELL_EXTRACELLULAR_MATRIX_INTERACTIONS	0.20809	0.06829	0.50379	0.23779	0.90042	0.69356	0.34254	0.31221	0.57973	0.64455	0.32459	0.53076	0.50985	0.47854	0.28789	0.45789	0.51748	0.36933	0.05439	0.91899	0.08232	0.55041	0.17368	0.36737	0.01147	0.86128	0.56325	0.48349	0.09247	0.64225	0.33646	0.99067	0.75393	0.96062	0.66364	0.00313	0.192	0.92512	0.84915	0.28439	0.69936	0.29377	0.11645	0.21782	0.17068	0.05998	0.4253	0.71267	0.4245	0.7599	0.26524	0.99382	0.79717	0.72029	0.22249	0.56111	0.2825	0.46971	0.14259	0.50713	0.99211	0.95762	0.19966	0.84192	0.18557	0.53517	0.5139	0.94848	0.22024	0.71525	0.50713	0.13699	0.40679	0.38309	0.48147	0.63635	0.16013	0.42499	0.03924	0.71951	0.06753	0.01279	0.04154	0.2231	0.1128	0.34325	0.12928	0.31912	0.74196	0.29715	0.96455	0.57565	0.59407	0.32073	0.00345	0.28063	0.25747	0.54813	0.68914	0.47191	0.2665	0.89642	0.83422	0.18357
REACTOME_NCAM1_INTERACTIONS	0.0141	0.57993	0.91302	0.05298	0.64766	0.3678	0.71047	0.27105	0.41211	0.10042	0.26469	0.29483	0.1858	0.64952	0.28579	0.26732	0.17067	0.40863	0.78923	0.53999	0.39225	0.37164	0.86941	0.05736	0.56473	0.31135	0.43121	0.69393	0.94017	0.74619	0.37366	0.40367	0.76923	0.43092	0.70673	0.51387	0.18114	0.74545	0.44425	0.09395	0.94954	0.05267	0.7343	0.34873	0.56867	0.14357	0.05785	0.96039	0.33169	0.23609	0.03574	0.8087	0.87143	0.09424	0.68389	0.18391	0.08814	0.24466	0.58123	0.58546	0.51259	0.37033	0.58543	0.93644	0.41742	0.46244	0.93156	0.35944	0.56152	0.19257	0.18124	0.51843	0.00343	0.00086	0.13436	0.36495	0.96954	0.85375	0.91846	0.18517	0.36354	0.39832	0.45014	0.49725	0.0905	0.6899	0.08867	0.23877	0.30534	0.08203	0.76408	0.34026	0.44287	0.15283	0.51976	0.15545	0.23332	0.44978	0.73981	0.31907	0.5892	0.16873	0.70006	0.38401
REACTOME_O_LINKED_GLYCOSYLATION_OF_MUCINS	0.5368	0.69115	0.90561	0.43968	0.15909	0.29126	0.48169	0.50057	0.84768	0.73192	0.90315	0.77818	0.28561	0.87701	0.46662	0.7803	0.20142	0.628	0.72702	0.88939	0.84273	0.08264	0.77966	0.75392	0.90861	0.54348	0.61112	0.50925	0.8502	0.30216	0.63413	0.90399	0.16082	0.70202	0.24531	0.5407	0.59794	0.74914	0.10699	0.90524	0.56165	0.77905	0.67928	0.94168	0.55075	0.43898	0.00252	0.17028	0.11773	0.72789	0.06142	0.50799	0.04794	0.12478	0.05742	0.98121	0.28656	0.32043	0.35529	0.41435	0.43268	0.68975	0.79227	0.56485	0.05289	0.8915	0.13913	0.81352	0.07002	0.77974	0.43114	0.07405	0.94247	0.34441	0.40044	0.11887	0.79362	0.7736	0.87711	0.9403	0.00351	0.61732	0.46857	0.01212	0.44473	0.96359	0.37195	0.24555	0.94555	0.09969	0.45983	0.95878	0.23657	0.03276	0.51749	0.01535	0.36792	0.41485	0.42684	0.6031	0.18844	0.91185	0.56744	0.19897
REACTOME_DIGESTION_OF_DIETARY_CARBOHYDRATE	0.09167	0.94279	0.85573	0.15617	0.01081	0.68878	0.2582	0.04888	0.78564	0.09119	0.54382	0.42533	0.76002	0.34697	0.74778	0.90018	0.11307	0.03648	0.10219	0.88716	0.87584	0.16423	0.16877	0.67063	0.36185	0.84858	0.51919	0.09689	0.48867	0.69769	0.36713	0.83652	0.01026	0.3996	0.51979	0.39481	0.03456	0.58506	0.03781	0.66065	0.87014	0.67192	0.82834	0.045	0.26045	0.63728	0.71764	0.75418	0.00402	0.3562	0.31481	0.72076	0.00621	0.3673	0.10491	0.002	0.0042	0.74356	0.19519	0.28445	0.01988	0.01859	0.12298	0.02889	0.1585	0.83045	0.01587	0.00223	0.17819	0.2953	0.7722	0.06844	0.16467	0.59894	0.76464	0.78642	0.91377	0.78171	0.02233	0.66313	0.40727	0.32988	0.4579	0.88971	0.04375	0.12978	0.41561	0.59008	0.34728	0.7934	0.03434	0.00209	0.40525	0.46037	0.68931	0.61903	0.56766	0.88186	0.27035	0.26042	0.97978	0.93409	0.40522	0.65525
REACTOME_RECYCLING_OF_BILE_ACIDS_AND_SALTS	0.0928	0.00481	0.28904	0.28852	0.32198	0.04728	0.96143	0.67782	0.87745	0.59996	0.87372	0.14408	0.51221	0.06695	0.12713	0.72919	0.07213	0.95396	0.74504	0.55253	0.75786	0.99183	0.79891	0.98613	0.000548	0.00213	0.99515	0.92808	0.1955	0.37897	0.01535	0.25097	0.43824	0.61144	0.66861	0.64302	0.47394	0.04634	0.46461	0.3422	0.41459	0.44561	0.58426	0.60504	0.26267	0.58359	0.30083	0.65737	0.37613	0.5697	0.82415	0.4135	0.21581	0.26355	0.46665	0.41698	0.19429	0.81963	0.81833	0.21099	0.70131	0.66075	0.34724	0.599	0.64841	0.50245	0.45394	0.61038	0.52427	0.09231	0.87002	0.80606	0.15071	0.14122	0.83824	0.35379	0.80441	0.45132	0.43412	0.03783	0.00232	0.00264	0.08199	0.59176	0.31863	0.03862	0.76571	0.00053	0.48489	0.29067	0.44161	0.68576	0.03826	0.04719	0.14215	0.68253	0.92524	0.60927	0.29702	0.38481	0.34736	0.49888	0.00327	0.73313
KEGG_LONG_TERM_DEPRESSION	0.95187	0.22265	0.6236	0.88772	0.29439	0.36224	0.23994	0.35238	0.93474	0.12034	0.01651	0.92155	0.08456	0.36723	0.15866	0.8279	0.52032	0.28359	0.01902	0.85794	0.31998	0.05166	0.1409	0.26224	0.68313	0.11698	0.88785	0.88972	0.07873	0.25122	0.86741	0.93908	0.32079	0.93424	0.04505	0.18393	0.24102	0.36583	0.58157	0.49943	0.39651	0.45453	0.27542	0.45424	0.75265	0.05239	0.12134	0.12772	0.80901	0.63159	0.51377	0.53561	0.12944	0.13433	0.65486	0.13544	0.69587	0.89458	0.73958	0.17564	0.38777	0.75516	0.34915	0.21057	0.77762	0.00111	0.15768	0.47059	0.7229	0.06444	0.21024	0.03591	0.25037	0.38236	0.68074	0.5798	0.20357	0.08081	0.14315	0.57298	0.17232	0.63003	0.19357	0.25363	0.8804	0.0232	0.00172	0.72376	0.41843	0.66652	0.83854	0.08925	0.44287	0.80941	0.36569	0.91865	0.34021	0.59994	0.28217	0.19572	0.44272	0.00547	0.96799	0.87828
REACTOME_RESPIRATORY_ELECTRON_TRANSPORT	0.69213	0.33127	0.32616	0.02283	0.14496	0.07741	0.65784	0.54067	0.99758	0.79691	0.54686	0.26797	0.51672	0.61026	0.25927	0.152	0.56086	0.01176	0.33864	0.13576	0.69806	0.55796	0.17153	0.94822	0.09293	0.75953	0.68332	0.61896	0.59872	0.6531	0.82944	0.32082	0.12645	0.74686	0.56645	0.16666	0.82115	0.45618	0.90375	0.95574	0.74512	0.82531	0.37239	0.28463	0.00629	0.56704	0.53966	0.47819	0.74991	0.77164	0.29217	0.95293	0.90089	0.8818	0.69786	0.58525	0.85839	0.00102	0.40419	0.76026	0.70692	0.81719	0.24596	0.56057	0.69013	0.16184	0.72469	0.27642	0.64226	0.93413	0.83482	0.24143	0.78404	0.57086	0.70287	0.98728	0.45238	0.2942	0.4652	0.87703	0.3234	0.20268	0.85067	0.36798	0.51127	0.13939	0.4868	0.99945	0.98741	0.25004	0.61512	0.55159	0.4806	0.24185	0.35359	0.20097	0.99974	0.06988	0.52888	0.39122	0.27814	0.82756	0.85769	0.25286
KEGG_RNA_POLYMERASE	0.30713	0.2234	0.58861	0.36361	0.10664	0.13646	0.38715	0.54415	0.61289	0.83391	0.85592	0.53208	0.81618	0.66905	0.00095	0.50283	0.67974	0.24493	0.11984	0.31514	0.04875	0.53446	0.01104	0.55648	0.51263	0.16147	0.06769	0.05774	0.99	0.466	0.76489	0.03304	0.60767	0.25193	0.50944	0.44932	0.72092	0.19602	0.66646	0.67482	0.5842	0.64652	0.96756	0.02384	0.4789	0.44678	0.27159	0.82628	0.43578	0.02769	0.24482	0.17458	0.6466	0.40817	0.41902	0.39404	0.18492	0.07073	0.10582	0.97767	0.39962	0.62818	0.7137	0.10485	0.39405	0.79371	0.13213	0.00583	0.3889	0.86232	0.60355	0.78392	0.32476	0.11286	0.50435	0.11532	0.94895	0.23718	0.18688	0.74846	0.29161	0.18818	0.86605	0.63803	0.99421	0.86064	0.8845	0.92073	0.69896	0.42419	0.71484	0.5899	0.00129	0.50877	0.44938	0.98469	0.32701	0.97151	0.40545	0.68012	0.7705	0.79682	0.14474	0.64569
REACTOME_SIGNAL_ATTENUATION	0.39155	0.76994	0.06488	0.04991	0.55473	0.98836	0.9898	0.77962	0.89416	0.00091	0.31194	0.50775	0.46396	0.59337	0.59001	0.47622	0.16676	0.07609	0.01469	0.10225	0.86408	0.07461	0.04384	0.20588	0.49726	0.7661	0.48691	0.33202	0.32293	0.00974	0.58755	0.87758	0.75566	0.08172	0.86756	0.87211	0.78915	0.54115	0.28906	0.06263	0.70703	0.01191	0.3164	0.56393	0.50901	0.18427	0.29159	0.34024	0.24905	0.90906	0.0811	0.70809	0.1613	0.14579	0.33207	0.42661	0.65638	0.67137	0.01463	0.2903	0.82155	0.79248	0.1447	0.33225	0.31891	0.85262	0.47981	0.00371	0.37522	0.53149	0.02846	0.12111	0.03507	0.69354	0.38375	0.14214	0.9081	0.0017	0.53924	0.89345	0.78413	0.65256	0.30652	0.66152	0.31767	0.3543	0.15518	0.1213	0.10511	0.54177	0.90602	0.56755	0.24228	0.07088	0.75523	0.909	0.00213	0.7062	0.84472	0.91829	0.35124	0.02915	0.95044	0.26556
REACTOME_NCAM1_INTERACTIONS	0.0141	0.57993	0.91302	0.05298	0.64766	0.3678	0.71047	0.27105	0.41211	0.10042	0.26469	0.29483	0.1858	0.64952	0.28579	0.26732	0.17067	0.40863	0.78923	0.53999	0.39225	0.37164	0.86941	0.05736	0.56473	0.31135	0.43121	0.69393	0.94017	0.74619	0.37366	0.40367	0.76923	0.43092	0.70673	0.51387	0.18114	0.74545	0.44425	0.09395	0.94954	0.05267	0.7343	0.34873	0.56867	0.14357	0.05785	0.96039	0.33169	0.23609	0.03574	0.8087	0.87143	0.09424	0.68389	0.18391	0.08814	0.24466	0.58123	0.58546	0.51259	0.37033	0.58543	0.93644	0.41742	0.46244	0.93156	0.35944	0.56152	0.19257	0.18124	0.51843	0.00343	0.00086	0.13436	0.36495	0.96954	0.85375	0.91846	0.18517	0.36354	0.39832	0.45014	0.49725	0.0905	0.6899	0.08867	0.23877	0.30534	0.08203	0.76408	0.34026	0.44287	0.15283	0.51976	0.15545	0.23332	0.44978	0.73981	0.31907	0.5892	0.16873	0.70006	0.38401
REACTOME_NUCLEOTIDE_EXCISION_REPAIR	0.50301	0.77743	0.8694	0.97122	0.77221	0.33201	0.67912	0.68087	0.38983	0.74549	0.78996	0.08645	0.8338	0.30595	0.32746	0.43247	0.63989	0.64861	0.34065	0.40162	0.06344	0.07768	0.178	0.94593	0.55388	0.24954	0.03337	0.03445	0.61492	0.60984	0.66312	0.03267	0.9502	0.21717	0.84888	0.10178	0.41139	0.10486	0.71343	0.98946	0.12961	0.97192	0.61382	0.3895	0.88625	0.88654	0.35948	0.78198	0.87112	0.52697	0.56841	0.70915	0.52229	0.67507	0.95876	0.81001	0.81467	0.03822	0.40533	0.01561	0.07572	0.68451	0.06981	0.43879	0.91888	0.75949	0.7709	0.4953	0.95862	0.80261	0.80429	0.9532	0.1771	0.17894	0.49963	0.90253	0.7679	0.44171	0.58662	0.53277	0.07884	0.55169	0.5494	0.62062	0.76017	0.94744	0.49798	0.68612	0.76891	0.23074	0.11147	0.82605	0.00071	0.68954	0.38279	0.88161	0.62629	0.71425	0.79954	0.86444	0.8056	0.62585	0.34513	0.05066
REACTOME_FACILITATIVE_NA_INDEPENDENT_GLUCOSE_TRANSPORTERS	0.0339	0.1075	0.32962	0.21564	0.76662	0.43775	0.18154	0.09194	0.35995	0.88797	0.65444	0.10402	0.74999	0.29937	0.47759	0.45003	0.75791	0.7555	0.58417	0.88707	0.17806	0.03431	0.72173	0.30626	0.50209	0.25526	0.68462	0.86424	0.79828	0.63113	0.77928	0.36287	0.74952	0.01752	0.69794	0.04022	0.10499	0.69551	0.22832	0.91288	0.38878	0.53813	0.38408	0.58927	0.57429	0.97717	0.35394	0.03622	0.09903	0.52857	0.122	0.94701	0.63562	0.7147	0.21063	0.28655	0.18429	0.41921	0.98117	0.03748	0.27154	0.44326	0.4136	0.62447	0.46813	0.40615	0.73164	0.42234	0.25428	0.15182	0.9243	0.478	0.27666	0.55439	0.54421	0.79456	0.33375	0.58297	0.9082	0.00064	0.64591	0.63795	0.50528	0.89821	0.03435	0.58852	0.00095	0.86716	0.40725	0.48163	0.2725	0.26195	0.23663	0.4171	0.29683	0.46594	0.65455	0.0929	0.95586	0.66125	0.82287	0.94805	0.07258	0.40843
BIOCARTA_ACE2_PATHWAY	0.46185	0.93697	0.99348	0.93816	0.87798	0.72116	0.41339	0.14672	0.26558	0.02303	0.07586	0.15463	0.55024	0.761	0.7832	0.58119	0.09134	0.98633	0.48849	0.94156	0.02204	0.50267	0.79847	0.96442	0.95817	0.7239	0.41975	0.49959	0.57332	0.59887	0.81485	0.98061	0.92554	0.25696	0.28854	0.94444	0.97415	0.7943	0.81689	0.15137	0.68051	0.13703	0.36533	0.02174	0.74257	0.29519	0.12497	0.7963	0.87186	0.72765	0.62192	0.15271	0.64424	0.8359	0.93745	0.88823	0.92749	0.93757	0.85796	0.04981	0.05289	0.34494	0.17466	0.4763	0.98533	0.00407	0.74477	0.09121	0.98611	0.91661	0.31632	0.22951	0.63334	0.35675	0.32427	0.02308	0.79341	0.1308	0.84055	0.19228	0.47876	0.97366	0.02301	0.9884	0.56551	0.19141	0.42133	0.74744	0.25117	0.47839	0.63353	0.81047	0.26428	0.0006	0.16015	0.89406	0.15592	0.7539	0.6129	0.45418	0.46087	0.81568	0.50323	0.98748
KEGG_ADHERENS_JUNCTION	0.67258	0.07876	0.10428	0.00871	0.75069	0.24763	0.92016	0.65419	0.65602	0.28128	0.14904	0.60142	0.7084	0.16344	0.18974	0.16237	0.01151	0.06485	0.19579	0.69211	0.4616	0.51879	0.38051	0.02076	0.14485	0.27659	0.29692	0.23052	0.65241	0.7423	0.21304	0.55093	0.85979	0.48945	0.6539	0.61625	0.80442	0.17943	0.83581	0.27016	0.95364	0.09295	0.65358	0.5255	0.79155	0.07791	0.23976	0.25514	0.13566	0.68136	0.69078	0.59076	0.42151	0.26325	0.17068	0.67551	0.1353	0.30834	0.68153	0.04651	0.58746	0.96999	0.84107	0.85664	0.13616	0.27656	0.76499	0.72512	0.19563	0.16837	0.44649	0.90202	0.58967	0.37739	0.08243	0.49117	0.14692	0.0072	0.000535	0.98927	0.17741	0.38934	0.34081	0.43547	0.94413	0.1757	0.1158	0.22977	0.4219	0.08476	0.46836	0.7106	0.1604	0.99839	0.41661	0.4298	0.16707	0.25046	0.99461	0.03584	0.29769	0.22093	0.92454	0.56306
REACTOME_RECYCLING_OF_BILE_ACIDS_AND_SALTS	0.0928	0.00481	0.28904	0.28852	0.32198	0.04728	0.96143	0.67782	0.87745	0.59996	0.87372	0.14408	0.51221	0.06695	0.12713	0.72919	0.07213	0.95396	0.74504	0.55253	0.75786	0.99183	0.79891	0.98613	0.000548	0.00213	0.99515	0.92808	0.1955	0.37897	0.01535	0.25097	0.43824	0.61144	0.66861	0.64302	0.47394	0.04634	0.46461	0.3422	0.41459	0.44561	0.58426	0.60504	0.26267	0.58359	0.30083	0.65737	0.37613	0.5697	0.82415	0.4135	0.21581	0.26355	0.46665	0.41698	0.19429	0.81963	0.81833	0.21099	0.70131	0.66075	0.34724	0.599	0.64841	0.50245	0.45394	0.61038	0.52427	0.09231	0.87002	0.80606	0.15071	0.14122	0.83824	0.35379	0.80441	0.45132	0.43412	0.03783	0.00232	0.00264	0.08199	0.59176	0.31863	0.03862	0.76571	0.00053	0.48489	0.29067	0.44161	0.68576	0.03826	0.04719	0.14215	0.68253	0.92524	0.60927	0.29702	0.38481	0.34736	0.49888	0.00327	0.73313
REACTOME_NUCLEAR_RECEPTOR_TRANSCRIPTION_PATHWAY	0.68075	0.42829	0.00351	0.01001	0.78361	0.09153	0.17442	0.0737	0.58168	0.9888	0.15895	0.03142	0.02694	0.62504	0.02675	0.28488	0.86931	0.80476	0.53155	0.84814	0.05031	0.04428	0.36404	0.49413	0.41126	0.72536	0.05826	0.08219	0.20032	0.5215	0.13345	0.07611	0.62404	0.03135	0.63629	0.03021	0.23092	0.55037	0.04402	4e-07	0.85669	6e-06	0.35225	0.40936	0.000313	0.81222	0.69515	0.02878	0.000199	0.77963	0.58256	0.25507	0.00113	0.00174	0.01211	0.00083	0.000293	0.42756	0.30083	0.01256	0.03654	0.10485	0.09364	0.42859	0.00786	0.20451	0.18892	0.0412	0.01196	0.15547	0.00092	0.77519	0.66708	0.93063	0.45011	0.25003	0.16567	0.67267	0.4816	0.08989	0.0772	0.16168	0.8222	0.16757	0.55863	0.41896	0.2293	0.76285	0.000503	0.4244	0.24669	0.00068	0.12995	0.3462	0.85701	0.38783	0.43735	0.61384	0.3973	0.30813	0.16851	0.51659	0.03753	0.50157
REACTOME_INTERFERON_GAMMA_SIGNALING	0.30738	0.3909	0.59293	0.67386	0.55144	0.35413	0.1316	0.08098	0.49762	0.04039	0.85412	0.62881	0.60174	0.76906	0.10506	0.64067	0.8304	0.16429	0.78662	0.00408	0.21324	0.65745	0.59938	0.22196	0.71256	0.50122	0.0193	0.03256	0.37577	0.97645	0.63761	0.82484	0.91839	0.35935	0.82861	0.64867	0.85129	0.76704	0.17165	0.32183	0.39303	0.51602	0.22888	0.36956	0.74416	0.64762	0.15559	0.84632	0.59143	0.85651	0.24746	0.62686	0.03681	0.02234	0.2972	0.44682	0.48633	0.36714	0.31424	0.13291	0.01252	0.25586	0.08112	0.51846	0.26834	0.58156	0.39292	0.63757	0.30499	0.81134	0.35159	0.000445	0.07529	0.16323	0.4185	0.41965	0.5398	0.10498	0.53163	0.3354	0.31934	0.97541	0.24763	0.93663	0.92279	0.88017	0.63205	0.30844	0.03154	0.26195	0.91205	0.48682	0.20974	0.06648	0.24041	0.32481	0.30532	0.3728	0.7251	0.45636	0.22702	0.36162	0.01815	0.33603
BIOCARTA_CDK5_PATHWAY	0.27564	0.24628	0.6378	0.43449	0.59411	0.6497	0.84174	0.95886	0.94919	0.80931	0.16567	0.82349	0.80742	0.93085	0.73448	0.88695	0.03132	0.01592	0.70095	0.6039	0.67755	0.89451	0.000387	0.20789	0.03502	0.73804	0.55698	0.81304	0.0121	0.2602	0.37405	0.59778	0.45241	0.80708	0.03447	0.36506	0.18531	0.1708	0.76014	0.56274	0.83492	0.20007	0.83122	0.80719	0.27497	0.1496	0.7094	0.29126	0.46793	0.52031	0.66677	0.64465	0.64015	0.8071	0.44082	0.51821	0.65851	0.95569	0.53617	0.42918	0.31049	0.38214	0.81005	0.74295	0.47536	0.14929	0.9839	0.65905	0.44387	0.98586	0.51431	0.25706	0.71548	0.83661	0.87404	0.93316	0.01805	0.30261	0.56219	0.65969	0.15646	0.06314	0.52694	0.59934	0.15648	0.17153	0.02608	0.02043	0.46214	0.53861	0.30488	0.35901	0.80232	0.81201	0.04389	0.30503	0.87216	0.50313	0.64598	0.13416	0.13703	0.65934	0.47919	0.96843
REACTOME_APOBEC3G_MEDIATED_RESISTANCE_TO_HIV1_INFECTION	0.22908	0.25097	0.35975	0.37432	0.00787	0.28777	0.77985	0.98395	0.12148	0.09118	0.2131	0.20078	0.65989	0.36132	0.52237	0.52828	0.12723	0.77726	0.06087	0.13318	0.667	0.40576	0.09386	0.40131	0.0437	0.24328	0.06852	0.12958	0.90467	0.977	0.1231	0.80656	0.03014	0.61205	0.51265	0.08105	0.20805	0.0931	0.1255	0.19287	0.64052	0.4206	0.08425	0.79733	0.0272	0.000296	0.08013	0.33626	0.76102	0.08473	0.20509	0.41064	0.39602	0.4905	0.48561	0.16175	0.80302	0.93597	0.16221	0.04941	0.52435	0.56705	0.18177	0.04095	0.46708	0.18856	0.18335	0.09994	0.41322	0.10182	0.05086	0.49176	0.8199	0.97366	0.34611	0.52425	0.81055	0.48833	0.61177	0.37318	0.84531	0.03802	0.8437	0.91258	0.84949	0.29437	0.93916	0.58811	0.88717	0.06968	0.60225	0.10949	0.02601	0.06893	0.58269	0.30144	0.36317	0.40908	0.70949	0.3472	0.14532	0.019	0.63438	0.96112
KEGG_GLYCOSPHINGOLIPID_BIOSYNTHESIS_GANGLIO_SERIES	0.62084	0.3332	0.51275	0.05822	0.12652	0.58672	0.51139	0.84667	0.41236	0.70832	0.90173	0.09134	0.01156	0.51179	0.76174	0.885	0.60476	0.76281	0.35521	0.76145	0.83676	0.000231	0.04668	0.07752	0.26469	0.32432	0.00892	0.01302	0.17742	0.35674	0.66249	0.38426	0.12024	0.56673	0.74905	0.83314	0.17691	0.69291	0.52929	0.48712	0.59138	0.51906	0.92316	0.35859	0.91034	0.04552	0.28076	0.17391	0.26897	0.80458	0.84068	0.89707	0.47849	0.27601	0.25734	0.94978	0.11234	0.05107	0.28891	0.48195	0.17718	0.6367	0.04287	0.43841	0.13962	0.38168	0.43079	0.62472	0.25133	0.73193	0.38129	0.88995	0.60964	0.27833	0.30508	0.32786	0.53308	0.74193	0.31914	0.59397	0.90781	0.50212	0.05537	0.18523	0.33553	0.93702	0.16303	0.84491	0.68352	0.11627	0.82994	0.9774	0.22627	0.2181	0.5286	0.00442	0.96483	0.17315	0.40473	0.80645	0.45217	0.26293	0.96315	0.02274
KEGG_BASAL_CELL_CARCINOMA	0.98221	0.11433	0.00169	0.00336	0.80538	0.41605	0.4909	0.57777	0.65789	0.03494	0.4669	0.46734	0.03799	0.23295	0.03236	0.54274	0.2716	0.04881	0.14894	0.12037	0.95421	0.04106	0.13727	0.4004	0.09416	0.09293	0.61138	0.72763	0.15109	0.6405	0.47678	0.74976	0.50144	0.60527	0.90515	0.00444	0.12696	0.61471	0.04586	0.08794	0.76572	0.10402	0.59664	0.70022	0.92414	0.69071	0.09501	0.46133	0.98898	0.06679	0.52267	0.02996	0.83627	0.66397	0.37825	0.81224	0.97761	0.6708	0.89782	0.55208	0.6271	0.86941	0.51543	0.08591	0.47764	0.28077	0.11955	0.01563	0.35715	0.52006	0.0661	0.97948	0.37573	0.02631	0.28436	0.01078	0.58446	0.03458	0.0087	0.18451	0.73767	0.58151	0.94603	0.26106	0.53873	0.36655	0.30985	0.98035	0.61233	0.000226	0.30111	0.57374	0.06717	0.17375	0.55819	0.86786	0.09134	0.79773	0.35671	0.62729	0.27744	0.05359	0.58218	0.07177
REACTOME_VIRAL_MESSENGER_RNA_SYNTHESIS	0.84763	0.7923	0.71754	0.93018	0.46135	0.82229	0.29735	0.50452	0.83318	0.48118	0.56438	0.13034	0.82711	0.28853	0.2336	0.51586	0.86839	0.50959	0.15568	0.08977	0.19572	0.35279	0.5951	0.90113	0.53399	0.29175	0.01285	0.01558	0.9962	0.58305	0.85524	0.00599	0.65456	0.70651	0.46212	0.67375	0.98677	0.09622	0.75635	0.75397	0.48127	0.90567	0.81495	0.6404	0.78246	0.81465	0.61765	0.73905	0.75899	0.83369	0.77323	0.9521	0.65444	0.71824	0.70007	0.69716	0.73141	0.1227	0.21384	0.91143	0.22355	0.73581	0.59351	0.17231	0.66199	0.91744	0.21906	0.03324	0.64079	0.40663	0.76882	0.71103	0.37884	0.45013	0.70993	0.89982	0.9882	0.93768	0.88758	0.85349	0.13126	0.14689	0.77422	0.79871	0.94036	0.66955	0.84493	0.53249	0.88959	0.26264	0.63841	0.8696	0.0433	0.83476	0.32443	0.58964	0.34095	0.80004	0.50456	0.90748	0.61968	0.44292	0.04125	0.54196
BIOCARTA_CALCINEURIN_PATHWAY	3.93e-05	0.77169	0.19548	0.26959	0.11478	0.91744	0.15035	0.16438	0.65628	0.75675	0.23404	0.96337	0.07839	0.5035	0.50472	0.46068	0.22285	0.96701	0.57651	0.89717	0.71616	0.43387	0.83151	0.76544	0.49007	0.87392	0.04728	0.15869	0.48517	0.67474	0.86173	0.0785	0.45156	0.61594	0.32119	0.38646	0.08	0.21504	0.3099	0.6605	0.06259	0.57701	0.66162	0.95961	0.30373	0.74744	0.77132	0.21543	0.87321	0.33075	0.51093	0.4389	0.03975	0.34817	0.30549	0.03881	0.89045	0.51121	0.79706	0.4705	0.18726	0.7977	0.36873	0.2722	0.49606	0.60323	0.17796	0.87108	0.37141	0.50512	0.57486	0.48399	0.66094	0.7359	0.89467	0.73467	0.811	0.10646	0.4052	0.03174	0.88257	0.79391	0.12538	0.43161	0.02744	0.62718	0.56939	0.15972	0.93113	0.42731	0.40765	0.02698	0.95902	0.63398	0.64466	0.71613	0.15128	0.25809	0.21886	0.47223	0.1622	0.51688	0.35166	0.97074
BIOCARTA_TALL1_PATHWAY	0.51257	0.10223	0.98676	0.68873	0	0.55047	0.14993	0.13701	0.73079	0.8863	0.58402	0.82867	0.23944	0.48188	0.60353	0.68208	0.61009	0.55747	0.04892	0.1482	0.20679	0.02633	0.1021	0.19987	0.83177	0.84498	0.36899	0.24457	0.16002	0.50157	0.40708	0.66952	0	0.75367	0.35777	0.25489	0.59627	0.74243	0.26094	0.46975	0.44756	0.36719	0.58332	0.77853	0.51135	0.0036	0.23588	0.00718	0.05249	0.2961	0.24002	0.09852	0.32421	0.39696	0.85748	0.35957	0.09861	0.6103	0.20514	0.86023	0.72008	0.69685	0.45612	0.43314	0.62568	0.17154	0.72529	0.30272	0.70558	0.82348	0.03961	0.07044	0.58747	0.93196	0.68247	0.97708	0.08161	0.67905	0.3609	0.23843	0.93631	0.58619	0.54515	0.08779	3e-06	0.84106	0.3702	0.38706	0.70735	0.73577	0.84544	0.3164	0.54777	0.33282	0.91181	0.80138	0.9527	0.7216	0.77549	0.91315	0.95781	0.17536	0.40939	0.60124
BIOCARTA_TALL1_PATHWAY	0.51257	0.10223	0.98676	0.68873	0	0.55047	0.14993	0.13701	0.73079	0.8863	0.58402	0.82867	0.23944	0.48188	0.60353	0.68208	0.61009	0.55747	0.04892	0.1482	0.20679	0.02633	0.1021	0.19987	0.83177	0.84498	0.36899	0.24457	0.16002	0.50157	0.40708	0.66952	0	0.75367	0.35777	0.25489	0.59627	0.74243	0.26094	0.46975	0.44756	0.36719	0.58332	0.77853	0.51135	0.0036	0.23588	0.00718	0.05249	0.2961	0.24002	0.09852	0.32421	0.39696	0.85748	0.35957	0.09861	0.6103	0.20514	0.86023	0.72008	0.69685	0.45612	0.43314	0.62568	0.17154	0.72529	0.30272	0.70558	0.82348	0.03961	0.07044	0.58747	0.93196	0.68247	0.97708	0.08161	0.67905	0.3609	0.23843	0.93631	0.58619	0.54515	0.08779	3e-06	0.84106	0.3702	0.38706	0.70735	0.73577	0.84544	0.3164	0.54777	0.33282	0.91181	0.80138	0.9527	0.7216	0.77549	0.91315	0.95781	0.17536	0.40939	0.60124
BIOCARTA_TALL1_PATHWAY	0.51257	0.10223	0.98676	0.68873	0	0.55047	0.14993	0.13701	0.73079	0.8863	0.58402	0.82867	0.23944	0.48188	0.60353	0.68208	0.61009	0.55747	0.04892	0.1482	0.20679	0.02633	0.1021	0.19987	0.83177	0.84498	0.36899	0.24457	0.16002	0.50157	0.40708	0.66952	0	0.75367	0.35777	0.25489	0.59627	0.74243	0.26094	0.46975	0.44756	0.36719	0.58332	0.77853	0.51135	0.0036	0.23588	0.00718	0.05249	0.2961	0.24002	0.09852	0.32421	0.39696	0.85748	0.35957	0.09861	0.6103	0.20514	0.86023	0.72008	0.69685	0.45612	0.43314	0.62568	0.17154	0.72529	0.30272	0.70558	0.82348	0.03961	0.07044	0.58747	0.93196	0.68247	0.97708	0.08161	0.67905	0.3609	0.23843	0.93631	0.58619	0.54515	0.08779	3e-06	0.84106	0.3702	0.38706	0.70735	0.73577	0.84544	0.3164	0.54777	0.33282	0.91181	0.80138	0.9527	0.7216	0.77549	0.91315	0.95781	0.17536	0.40939	0.60124
BIOCARTA_EPONFKB_PATHWAY	0.2186	0.1609	0.22537	0.08167	0.01222	0.92242	0.01654	0.02779	0.8693	0.47331	0.57101	0.48751	0.08049	0.87185	0.84353	0.15227	0.76662	0.95982	0.27921	0.21405	0.35991	0.24215	0.07845	0.25378	0.6299	0.73186	0.01364	0.03216	0.04755	0.87705	0.92125	0.48446	0.04598	0.19656	0.43786	0.87042	0.71981	0.97287	0.93837	0.01935	0.44548	0.05833	0.18514	0.28405	0.9917	0.45164	0.71923	0.05915	0.01971	0.06945	0.10689	0.04884	0.56054	0.3505	0.09278	0.04261	0.03517	0.85906	0.35511	0.0995	0.24831	0.55967	0.43183	0.77192	0.24914	0.10113	0.61366	0.70484	0.11832	0.82851	0.00891	0.03134	0.34012	0.45574	0.49701	0.81251	0.43689	0.85486	0.18317	0.19631	0.45029	0.49249	0.54449	0.06476	0.57263	0.72648	0.25244	0.80957	0.79151	0.42747	0.79122	0.06949	0.99327	0.40427	0.24735	0.00379	0.5591	0.15144	0.31738	0.48278	0.47073	0.38407	0.88478	0.67857
KEGG_SPHINGOLIPID_METABOLISM	0.8502	0.466	0.49061	0.22231	0.79816	0.97087	0.23564	0.28628	0.8402	0.40319	0.00461	0.00357	0.67274	0.51479	0.36813	0.3038	0.18483	0.71793	0.34966	0.58853	0.81452	0.79223	0.61633	0.46475	0.80282	0.69965	0.0295	0.03078	0.47633	0.08528	0.69922	0.56686	0.96132	0.41714	0.76668	0.50065	0.06871	0.31271	0.92334	0.49198	0.6528	0.44179	0.21008	0.26574	0.36491	0.71542	0.42396	0.5106	0.92573	0.62743	0.208	0.5466	0.35871	0.7007	0.17232	0.77402	0.90976	0.02344	0.09336	0.62855	0.34104	0.44484	0.01185	0.95737	0.17687	0.18935	0.93172	0.47643	0.16503	0.63474	0.21101	0.88637	0.92642	0.946	0.55071	0.77479	0.47514	0.9721	0.52938	0.04901	0.30801	0.35066	0.90641	0.85731	0.95805	0.87521	0.18442	0.55294	0.08153	0.82027	0.55469	0.66711	0.8637	0.77411	0.72688	0.94491	0.57485	0.63375	0.76298	0.99947	0.97379	0.68108	0.59829	0.58275
REACTOME_P53_INDEPENDENT_G1_S_DNA_DAMAGE_CHECKPOINT	0.14093	0.01114	0.94895	0.53621	0.84106	0.7358	0.02974	0.03879	0.84889	0.71996	0.94264	0.92438	0.80437	0.01576	0.56499	0.42539	0.32013	0.51284	0.33657	0.44658	0.38474	0.35629	0.9945	0.55386	0.21745	0.5616	0.10372	0.02691	0.53782	0.41617	0.29153	0.081	0.98844	0.30439	0.26569	0.26585	0.43568	0.56193	0.1634	0.57657	0.83719	0.47243	0.6897	0.4496	0.65226	0.91624	0.36955	0.24689	0.02496	0.8599	0.14247	0.77787	0.0134	0.01957	0.18346	0.02213	0.0281	0.55117	0.92496	0.15622	0.27455	0.43977	0.72616	0.65905	0.36388	0.58498	0.78734	0.339	0.28148	0.05839	0.62573	0.21304	0.41653	0.88117	0.04647	0.09124	0.76426	0.7853	0.32089	0.55756	0.258	0.47836	0.90185	0.94578	0.72595	0.27495	0.39566	0.57235	0.52884	0.43671	0.55733	0.02508	0.9217	0.02225	0.6461	0.75643	0.00558	0.57375	0.75943	0.06081	0.66743	0.02816	0.8406	0.00234
REACTOME_SIGNALING_BY_NODAL	0.95266	0.0996	0.53557	0.49623	0.12199	0.65305	0.70205	0.87191	0.74284	0.86973	0.57496	0.37419	0.53091	0.0042	0.69357	0.69074	0.27468	0.70188	0.49223	0.60731	0.42996	0.58111	0.03514	0.42545	0.37347	0.80121	0.19875	0.20755	0.61064	0.10619	0.86006	0.7141	0.04025	0.07069	0.75931	0.13491	0.29771	0.05849	0.17154	0.16208	0.20395	0.34745	0.49913	0.6289	0.07101	0.0307	0.7189	0.0432	0.66188	0.64109	0.22745	0.48565	0.60667	0.86047	0.89059	0.46829	0.71635	0.75823	0.49018	0.19814	0.50858	0.80119	0.56322	0.15032	0.87991	0.82338	0.43133	0.38422	0.88441	0.07027	0.49098	0.32921	0.61645	0.66158	0.21223	0.71623	0.96422	0.34033	0.92836	0.58145	0.60269	0.22519	0.96483	0.08441	0.1996	0.09275	0.25167	0.04377	0.84261	0.25408	0.57501	0.33469	0.96121	0.90984	0.85915	0.01736	0.4776	0.00114	0.32462	0.19439	0.22845	0.93469	0.7483	0.3754
BIOCARTA_P53HYPOXIA_PATHWAY	0.16113	0.05002	0.0241	0.01622	0.33854	0.6002	0.081	0.31507	0.81918	0.22119	0.46902	0.34588	0.000304	0.04172	0.49147	0.04516	0.48448	0.19755	0.75834	0.0966	0.36116	0.04456	0.80444	0.71062	0.82516	0.38763	0.15396	0.33544	0.97038	0.50645	0.91116	0.56639	0.49121	0.55043	0.5626	0.36376	0.68566	0.22683	0.70064	0.21663	0.21624	0.3423	0.58808	0.26904	0.55015	0.57278	0.88503	0.36342	0.3146	0.21014	0.25954	0.10333	0.10782	0.86704	0.32173	0.02356	0.43895	0.36373	0.28156	0.14268	0.9918	0.81016	0.35261	0.26966	0.54259	0.58957	0.52287	0.48828	0.37044	0.11404	0.15045	0.77024	0.19689	0.29569	0.20135	0.04577	0.67362	0.07947	0.08759	0.43505	0.5514	0.76964	0.91122	0.49991	0.45443	0.22634	0.37814	0.55376	0.51905	0.76478	0.4227	0.02336	0.80882	0.66789	0.26014	0.39711	0.24919	0.58563	0.63761	0.17739	0.04269	0.27816	0.0121	0.44735
REACTOME_MEMBRANE_BINDING_AND_TARGETTING_OF_GAG_PROTEINS	0.08997	0.51218	0.35931	0.20809	0.13079	0.99528	0.84089	0.88678	0.50949	0.43377	0.78203	0.71536	0.65329	0.98221	0.15629	0.35883	0.01712	0.74775	0.84057	0.45499	0.82575	0.19714	0.56966	0.61073	0.723	0.63069	0.91359	0.98333	0.38543	0.15069	0.72902	0.30246	0.30542	0.36879	0.42162	0.18488	0.1247	0.4047	0.44484	0.72929	0.67906	0.76664	0.11858	0.63642	0.82666	0.85614	0.47215	0.64463	0.92894	0.75604	0.43096	0.61298	0.59632	0.95961	0.34628	0.78347	0.92124	0.59398	0.9114	0.54143	0.92201	0.82493	0.01621	0.59882	0.15658	0.87695	0.78827	0.23712	0.28369	0.58078	0.9558	0.64969	0.38927	0.37645	0.01772	0.04832	0.02902	0.40657	0.78086	0.24773	0.31344	0.74501	0.99203	0.10618	0.43085	0.43835	0.27361	0.28797	0.17564	0.22258	0.03652	0.64036	0.30668	0.10974	0.50072	0.61477	0.000133	0.67453	0.25588	0.29303	0.28329	0.26448	0.41912	0.27387
REACTOME_SMAD2_SMAD3_SMAD4_HETEROTRIMER_REGULATES_TRANSCRIPTION	0.10027	0.41787	0.09886	0.3043	0.14193	0.93762	0.716	0.64989	0.60712	0.86204	0.30425	0.5119	0.05168	0.85964	0.10105	0.91257	0.19925	0.92778	0.80002	0.2052	0.53281	0.8128	0.43849	0.79472	0.50294	0.17291	0.30803	0.14359	0.51312	0.01257	0.50527	0.87107	0.21556	0.03592	0.00181	0.31724	0.20387	0.50482	0.09449	0.13161	0.91989	0.19663	0.51658	0.83075	0.75599	0.42487	0.40818	0.31912	0.77204	0.19366	0.74312	0.14236	0.17959	0.14756	0.77661	0.95801	0.61124	0.26758	0.63969	0.77368	0.98609	0.69033	0.59767	0.24235	0.66426	0.76399	0.50164	0.54562	0.77721	0.85003	0.07232	0.41859	0.38424	0.39662	0.4748	0.08668	0.63622	0.6832	0.84573	0.45112	0.18202	0.57977	0.34109	0.0263	0.44709	0.83318	0.06637	0.89058	0.12514	0.51476	0.23181	0.87936	0.63394	0.42722	0.60847	0.41177	0.04466	0.2249	0.76071	0.27583	0.15408	0.33755	0.78518	0.55366
REACTOME_G_ALPHA_I_SIGNALLING_EVENTS	0.77659	0.88695	0.8066	0.54612	0.13335	0.40673	0.76789	0.68406	0.64338	0.21989	0.20669	0.77076	0.75944	0.01191	0.50185	0.37478	0.44217	0.082	0.07462	0.95128	0.08499	0.17277	0.27918	0.56265	0.48709	0.84583	0.06819	0.12206	0.252	0.08995	0.29399	0.55578	0.13731	0.01098	0.39015	0.29956	0.39541	0.82134	0.6118	0.17998	0.87371	0.19782	0.94012	0.57185	0.97317	0.94778	0.24368	0.01299	0.36385	0.11478	0.73497	0.12336	0.07326	0.06649	0.58628	0.05356	0.38185	0.70927	0.00374	0.04906	0.00136	0.01081	0.42519	0.18097	0.63499	0.20378	0.18381	0.52969	0.66895	0.02831	0.00646	0.69156	0.37077	0.28947	0.17846	0.15729	0.99904	0.77082	0.39481	0.0801	0.00806	0.47762	0.23074	0.9257	0.80046	0.52606	0.7442	0.93678	0.3086	0.7442	0.46047	0.03466	0.10865	0.85755	0.36237	0.99544	0.1525	0.99042	0.01143	0.54573	0.13581	0.07215	0.99366	0.57806
REACTOME_SYNTHESIS_SECRETION_AND_DEACYLATION_OF_GHRELIN	0.60681	0.44171	0.79051	0.94893	0.161	0.56612	0.62	0.3175	0.74428	0.73961	0.14441	0.26055	0.61134	0.50514	0.06025	0.08621	0.53678	0.15311	0.02346	0.67066	0.01008	0.39578	0.57788	0.02153	0.86291	0.6277	0.63865	0.50441	0.2023	0.28985	0.54572	0.15517	0.19469	0.00336	0.3028	0.63499	0.43927	0.97658	0.64159	0.17598	0.94562	0.38797	0.63494	0.24097	0.54888	0.86561	0.24278	0.67083	0.31399	0.53104	0.98331	0.48202	0.28555	0.12324	0.45781	0.88526	0.48457	0.87714	0.98281	0.00066	0.00186	0.00059	0.15594	0.87421	0.64482	0.01184	0.83396	0.54251	0.61628	0.20718	0.29302	0.56162	0.73658	0.63401	0.82707	0.80723	0.54288	0.45204	0.60327	0.65035	0.92819	0.74827	0.02574	0.28916	0.51822	0.06675	0.02604	0.19227	0.02299	0.48729	0.39163	0.83329	0.3662	0.3106	0.17353	0.53954	0.50721	0.33582	0.99425	0.76835	0.91098	0.00097	0.54616	0.7812
REACTOME_STEROID_HORMONES	0.5737	0.18624	0.62054	0.21038	0.44767	0.07123	0.99529	0.97252	0.68058	0.7647	0.35496	0.89723	0.22871	0.31387	0.09101	0.07476	0.96124	0.47742	0.41642	0.87619	0.27417	0.72251	0.74469	0.96265	0.10888	0.15424	0.68183	0.62491	0.72985	0.59348	0.98876	0.99027	0.63064	0.95019	0.42536	0.72691	0.06216	0.89247	0.51727	0.26446	0.18287	0.08863	0.05287	0.96323	0.07163	0.10799	0.25821	0.14257	0.1944	0.05617	0.17906	0.13526	0.6783	0.26194	0.85194	0.42741	0.14464	0.46558	0.34005	0.24317	0.58756	0.16968	0.5564	0.95102	0.84874	0.74694	0.82496	0.52791	0.85613	0.16516	0.19799	0.08503	0.23385	0.27408	0.45602	0.04432	0.93	0.79469	0.47079	0.92423	0.68094	0.10895	0.27443	0.15929	0.641	0.53694	0.13811	0.40655	0.09872	0.11456	5.01e-05	0.0804	0.06835	0.93617	0.01251	0.55978	0.17712	0.40349	0.4242	0.3904	0.04547	0.45406	0.18275	0.56096
REACTOME_REGULATION_OF_GENE_EXPRESSION_IN_BETA_CELLS	0.21189	0.97038	0.1077	0.28376	0.58417	0.91304	0.69533	0.57952	0.33669	0.31776	0.0232	0.00801	0.10609	0.71351	0.51575	0.24581	0.26451	0.85186	0.03015	0.00152	0.42816	0.34044	0.35421	0.48754	0.24271	0.13858	0.77052	0.42003	0.29052	0.82146	0.83046	0.35669	0.38079	1.05e-05	0.08464	0.2977	0.65138	0.39576	0.87568	0.52832	0.82689	0.53146	0.13396	0.26048	0.42765	0.64971	0.52792	0.75878	0.66322	0.61537	0.46347	0.5386	0.03233	0.06225	0.95489	0.65344	0.43831	0.92089	0.5931	1.91e-05	0.0368	0.1226	0.10389	0.95222	0.92182	0.97567	0.99298	0.83188	0.95235	0.57939	0.73757	0.58769	0.13676	0.42804	0.49771	0.83222	0.20613	0.34601	0.49011	0.27329	0.8643	0.79446	0.43674	0.23867	0.04732	0.10511	0.02966	0.70857	0.0061	0.24704	0.63621	0.59623	0.38983	0.58155	0.111	0.13628	0.05032	0.08053	0.46279	0.30538	0.20977	0.22511	0.00576	0.86284
REACTOME_REGULATION_OF_GENE_EXPRESSION_IN_BETA_CELLS	0.21189	0.97038	0.1077	0.28376	0.58417	0.91304	0.69533	0.57952	0.33669	0.31776	0.0232	0.00801	0.10609	0.71351	0.51575	0.24581	0.26451	0.85186	0.03015	0.00152	0.42816	0.34044	0.35421	0.48754	0.24271	0.13858	0.77052	0.42003	0.29052	0.82146	0.83046	0.35669	0.38079	1.05e-05	0.08464	0.2977	0.65138	0.39576	0.87568	0.52832	0.82689	0.53146	0.13396	0.26048	0.42765	0.64971	0.52792	0.75878	0.66322	0.61537	0.46347	0.5386	0.03233	0.06225	0.95489	0.65344	0.43831	0.92089	0.5931	1.91e-05	0.0368	0.1226	0.10389	0.95222	0.92182	0.97567	0.99298	0.83188	0.95235	0.57939	0.73757	0.58769	0.13676	0.42804	0.49771	0.83222	0.20613	0.34601	0.49011	0.27329	0.8643	0.79446	0.43674	0.23867	0.04732	0.10511	0.02966	0.70857	0.0061	0.24704	0.63621	0.59623	0.38983	0.58155	0.111	0.13628	0.05032	0.08053	0.46279	0.30538	0.20977	0.22511	0.00576	0.86284
REACTOME_GLYCEROPHOSPHOLIPID_BIOSYNTHESIS	0.58506	0.27031	0.13247	0.01617	0.80891	0.79189	0.26655	0.39042	0.37942	0.46877	0.17447	0.52372	0.36828	0.000411	0.81528	0.26909	0.30364	0.16838	0.37367	0.9004	0.6001	0.23896	0.99519	0.93792	0.20389	0.66648	0.96697	0.99916	0.81282	0.86641	0.48295	0.42309	0.6055	0.67112	0.40443	0.35534	0.86739	0.66848	0.80761	0.29059	0.86189	0.25649	0.94498	0.73445	0.6702	0.07303	0.26575	0.11282	0.74884	0.23815	0.25477	0.51261	0.35341	0.44937	0.63102	0.15282	0.70253	0.23803	0.73588	0.98525	0.32616	0.28409	0.47602	0.11041	0.46288	0.68244	0.16826	0.1045	0.48722	0.0114	0.23256	0.06584	0.48784	0.36116	0.1678	0.4887	0.937	0.35212	0.97177	0.94533	0.34001	0.2697	0.88419	0.16588	0.32644	0.6982	0.74467	0.94271	0.33484	0.46304	0.94728	0.08475	0.35624	0.06747	0.00843	0.58678	0.67774	0.72926	0.50355	0.60462	0.04789	0.84781	0.86075	0.5609
REACTOME_GPCR_LIGAND_BINDING	0.81489	0.78226	0.53969	0.21049	0.75537	0.55075	0.97879	0.93499	0.92448	0.01342	0.46659	0.59482	0.67142	0.00174	0.74181	0.40302	0.4313	0.0711	0.20359	0.57789	0.54972	0.18425	0.55775	0.73594	0.61743	0.94238	0.56494	0.70854	0.89411	0.37092	0.17188	0.90315	0.71131	0.1701	0.21255	0.70803	0.25805	0.62827	0.47981	0.26387	0.97271	0.35722	0.97483	0.98281	0.98313	0.9792	0.76634	0.10584	0.70097	0.93805	0.89634	0.82688	0.36318	0.48047	0.77569	0.34046	0.89751	0.6864	0.08847	0.6573	0.05552	0.08889	0.48994	0.58914	0.81895	0.08517	0.64268	0.41689	0.7896	0.000298	0.10952	0.89976	0.85019	0.3123	0.34306	0.47697	0.94047	0.90308	0.64955	0.04283	0.01869	0.75076	0.16055	0.27623	0.88074	0.21327	0.06856	0.97793	0.45167	0.85485	0.78717	0.26323	0.49468	0.68772	0.22959	0.56399	0.21491	0.74494	0.01967	0.17994	0.31733	0.13393	0.76241	0.40068
BIOCARTA_VDR_PATHWAY	0.56597	0.32473	0.52303	0.51496	0.69683	0.18873	0.4183	0.5615	0.42888	0.82307	0.20124	0.0166	0.59935	0.07245	0.38007	0.22252	0.12825	0.51378	0.94688	0.88806	0.55815	0.21537	0.16484	0.83228	0.71054	0.41132	0.26854	0.15347	0.92329	0.01004	0.04415	0.18747	0.35858	0.09557	0.09765	0.73599	0.24752	0.53035	0.1057	0.65599	0.81127	0.80524	0.82831	0.10648	0.30821	0.86028	0.82538	0.18299	0.14484	0.06185	0.64258	0.11631	0.83252	0.23126	0.04289	0.05652	0.09352	0.92006	0.76949	0.66307	0.99976	0.6592	0.66107	0.20915	0.0419	0.22294	0.16033	0.55108	0.04764	0.03134	0.34234	0.43895	0.95215	0.66366	0.16085	0.08078	0.11187	0.33029	0.56359	0.12571	0.38072	0.80498	0.77521	0.68589	0.32319	0.7671	0.82678	0.22715	0.00247	0.28956	0.7213	0.04272	0.51148	0.78144	0.0151	0.87089	0.95244	0.02748	0.35794	0.00017	0.000122	0.55803	0.26206	0.91894
REACTOME_NOTCH_HLH_TRANSCRIPTION_PATHWAY	0.76597	0.32483	0.16646	0.02258	0.88963	0.70596	0.61004	0.16122	0.05025	0.37672	0.21609	0.16787	0.73648	0.32256	0.47977	0.99403	0.23265	0.33988	0.49311	0.86466	0.51159	0.23423	0.08453	0.93463	0.95944	0.23481	0.57714	0.46945	0.21871	0.50905	0.95028	0.20473	0.60336	0.42347	0.19304	0.97488	0.16692	0.19557	0.46531	0.78318	0.0736	0.74976	0.33238	0.58285	0.85097	0.34145	0.88071	0.74876	0.41834	0.45592	0.61427	0.19514	0.11477	0.10396	0.6361	0.89699	0.43911	0.24645	0.84341	0.2118	0.84333	0.43667	0.30267	0.97871	0.75525	0.68061	0.97772	0.44222	0.75373	0.25544	0.78977	0.89875	0.9652	0.60639	0.51684	0.55963	0.59791	0.498	0.31881	0.10152	0.23019	0.89141	0.64083	0.89124	0.34801	0.49315	0.60622	0.09363	0.97408	0.85687	0.79096	0.80103	0.70003	0.88985	0.1274	0.8487	0.77687	0.62124	0.54741	1.2e-05	0.00052	0.65849	0.65403	0.60409
BIOCARTA_LONGEVITY_PATHWAY	0.94304	0.44772	0.18277	0.15603	0.62762	0.34003	0.09878	0.03081	0.21019	0.86373	0.0093	0.18584	0.00508	0.29718	0.27083	0.1657	0.05388	0.95152	0.00886	0.18531	0.90246	0.71354	0.64632	0.06779	0.30646	0.37155	0.85256	0.48748	0.40178	0.8691	0.6848	0.07629	0.63775	0.3615	0.14678	0.42977	0.05127	0.28742	0.81466	0.14655	0.76084	0.1406	0.58076	0.15076	0.6981	0.18221	0.75586	0.85001	0.51346	0.6228	0.51031	0.90718	0.02372	0.03009	0.84141	0.47806	0.37251	0.43208	0.17722	0.10074	0.13124	0.33578	0.01078	0.75794	0.93688	0.02466	0.93352	0.79497	0.91545	0.06711	0.26551	0.85146	0.81737	0.76454	0.18071	0.10659	0.35323	0.64858	0.11931	0.80956	0.48666	0.42456	0.50552	0.59954	0.901	0.04816	0.00701	0.42356	0.21259	0.93003	0.43301	0.61799	0.52682	0.86345	0.76973	0.04181	0.56518	0.05055	0.91138	0.88482	0.88149	2e-07	0.10941	0.83179
KEGG_GLYCEROLIPID_METABOLISM	0.0455	0.32641	0.0147	0.00136	0.62757	0.33995	0.14178	0.43546	0.10505	0.09372	0.37298	0.75133	0.84719	0.14544	0.24534	0.55001	0.70503	0.67499	0.70918	0.42827	0.02652	0.45757	0.10241	0.60024	0.04987	0.20782	0.25435	0.19673	0.59137	0.53755	0.1706	0.51188	0.59225	0.5943	0.98693	0.91138	0.33972	0.93436	0.22936	0.79251	0.98625	0.82925	0.49685	0.81923	0.20759	0.35615	0.9411	0.05844	0.38603	0.77911	0.64623	0.78426	0.50191	0.54314	0.69272	0.74454	0.36497	0.67651	0.27751	0.1995	0.25756	0.01451	0.2904	0.214	0.47279	0.25683	0.21841	0.74355	0.71971	0.58352	0.71765	0.49327	0.97093	0.78343	0.62986	0.23003	0.45765	0.54592	0.35104	0.43415	0.15859	0.04102	0.50179	0.7062	0.08192	0.69983	0.90316	0.57089	0.84868	0.58462	0.82203	0.60885	0.74198	0.08547	0.08655	0.46676	0.78343	0.6583	0.53466	0.69496	0.10483	0.28626	0.77033	0.81629
REACTOME_BILE_ACID_AND_BILE_SALT_METABOLISM	0.01571	0.002	0.21632	0.30542	0.00679	0.16308	0.5518	0.62769	0.87464	0.5036	0.13737	0.40392	0.5805	0.12528	0.19425	0.70428	0.03906	0.96925	0.43408	0.88731	0.69715	0.95955	0.98886	0.72663	0.0008	0.00229	0.88385	0.6965	0.52622	0.41203	0.12462	0.35699	0.02683	0.41352	0.43865	0.7705	0.6814	0.21426	0.77251	0.09931	0.70764	0.21299	0.62741	0.33347	0.11448	0.44922	0.38791	0.58875	0.69244	0.86439	0.95755	0.8833	0.32246	0.15891	0.73026	0.83683	0.39002	0.93938	0.70442	0.20173	0.97306	0.62805	0.15	0.48824	0.82293	0.4958	0.32032	0.56933	0.76043	0.11939	0.65318	0.72077	0.54349	0.07348	0.40633	0.80386	0.9769	0.81861	0.35915	0.34442	0.00095	0.00232	0.14804	0.47838	0.29997	0.13733	0.77254	0.00069	0.43044	0.09867	0.65283	0.88277	0.04356	0.16239	0.66937	0.40017	0.52629	0.51003	0.26874	0.59937	0.77817	0.15071	0.000116	0.25052
KEGG_GLYCOSPHINGOLIPID_BIOSYNTHESIS_LACTO_AND_NEOLACTO_SERIES	0.50227	0.00076	0.27838	0.02352	0.30012	0.26298	0.7188	0.23777	0.51007	0.94537	0.37451	0.89312	0.46163	0.98747	0.49094	0.0257	0.99382	0.72772	0.13692	0.90963	0.99079	0.42854	0.66082	0.96609	0.57751	0.73309	0.25438	0.34335	0.03959	0.00385	0.85181	0.79436	0.1742	0.48094	0.22134	0.78745	0.87756	0.34603	0.84313	0.56836	0.32734	0.15589	0.053	0.1271	0.15889	0.97164	0.05041	0.0718	0.26727	0.18744	0.06514	0.03201	0.0538	0.37571	0.21665	0.74024	0.51703	0.08168	0.16189	0.81182	0.51413	0.30517	0.84975	0.7993	0.18849	0.08338	0.65407	0.24046	0.21014	0.7994	0.09455	0.84849	0.95441	0.9911	0.71579	0.02343	0.927	0.82997	0.4915	0.8954	0.66168	0.56272	0.00656	0.43253	0.24115	0.0227	0.07819	0.77684	0.29977	0.35157	0.16871	0.55276	0.50472	0.77479	0.01548	0.37188	0.23424	0.88114	0.54852	0.09029	0.10352	0.32144	0.24121	0.68343
BIOCARTA_MYOSIN_PATHWAY	0.01712	0.57533	0.0006	0.39272	0.04279	0.57761	0.4297	0.63542	0.13083	0.36894	0.2928	0.69933	0.4118	0.10388	0.86155	0.65786	0.05106	0.55546	0.4078	0.87782	0.50378	0.77094	0.97773	0.93928	0.1032	0.69855	0.08925	0.10454	0.4112	0.54429	0.20314	0.78697	0.17381	0.01543	0.205	0.0182	0.14947	0.34646	0.08201	0.52465	0.29517	0.69651	0.83137	0.13739	0.11531	0.14391	0.49901	0.42896	0.39674	0.55482	0.97635	0.25392	0.24577	0.55737	0.01274	0.07453	0.77082	0.1426	0.70259	0.00422	0.13759	0.43356	0.01471	0.00476	0.02787	0.19619	0.000383	0.69549	0.02396	0.06946	0.30827	0.85425	0.25114	0.42241	0.95994	0.95712	0.67643	0.05632	0.58653	0.73438	0.44502	0.09388	0.07716	0.2961	0.34617	0.2101	0.99985	0.85912	0.3276	0.4882	0.15166	0.0863	0.92937	0.04852	0.93274	0.16519	0.09344	0.28921	0.69612	0.25737	0.06225	0.28377	0.19585	0.9504
REACTOME_METABOLISM_OF_CARBOHYDRATES	0.08696	0.96301	0.62293	0.17516	0.20922	0.66354	0.30421	0.36199	0.90336	0.92678	0.5456	0.89735	0.80479	0.65279	0.80075	0.04488	0.0257	0.36484	0.09009	0.74092	0.30679	0.10649	0.23823	0.4396	0.46334	0.79778	0.04731	0.02682	0.62073	0.38039	0.4096	0.71767	0.15874	0.04018	0.55314	0.83117	0.14359	0.62738	0.4573	0.62956	0.17095	0.52967	0.20485	0.83799	0.26765	0.84333	0.25594	0.49645	0.15823	0.94175	0.29873	0.91107	0.16547	0.93244	0.79049	0.15888	0.20651	0.13239	0.00241	0.10321	0.18813	0.61675	0.000136	0.87581	0.65454	0.15561	0.80602	0.72242	0.6988	0.885	0.36325	0.5757	0.72477	0.56506	0.83339	0.49511	0.43184	0.85524	0.44772	0.48277	0.5316	0.37075	0.08702	0.17811	0.08481	0.57165	0.17312	0.74354	0.37992	0.51537	0.34226	0.14073	0.26117	0.17	0.38829	0.23715	0.32857	0.05229	0.59775	0.07886	0.68349	0.44342	0.18506	0.68129
REACTOME_GLUCURONIDATION	0.67499	0.12163	0.45725	0.64285	0.3298	0.74568	0.35902	0.62914	0.04215	0.31729	0.07284	0.82353	0.495	0.27944	0.63842	0.02795	0.59138	0.88481	0.81401	0.41809	0.74982	0.62017	0.13808	0.47513	6.5e-05	0.53289	0.36502	0.26598	0.88926	0.45687	0.86535	0.4421	0.37278	0.20851	0.11095	0.67485	0.79224	0.1206	0.18415	0.72455	0.73151	0.40223	0.72431	0.28211	0.6604	0.44075	0.22117	0.81331	0.42085	0.62751	0.10144	0.3021	0.02176	0.14332	0.68694	0.14098	0.59233	0.57843	0.5554	0.09878	0.8407	0.57832	0.15946	0.4974	0.88478	0.79243	0.4623	0.80321	0.86433	0.22949	0.30901	0.43094	0.90637	0.17953	0.92526	0.83448	0.06515	0.64475	0.40815	0.96496	0.24668	1.04e-05	0.81863	0.53312	0.77619	0.89683	0.38809	0.01466	0.87626	0.17939	0.25452	0.13802	0.69517	0.17711	0.97103	0.96031	0.65053	0.50854	0.35093	0.21324	0.64397	0.63504	0.0664	0.85684
REACTOME_GLUCURONIDATION	0.67499	0.12163	0.45725	0.64285	0.3298	0.74568	0.35902	0.62914	0.04215	0.31729	0.07284	0.82353	0.495	0.27944	0.63842	0.02795	0.59138	0.88481	0.81401	0.41809	0.74982	0.62017	0.13808	0.47513	6.5e-05	0.53289	0.36502	0.26598	0.88926	0.45687	0.86535	0.4421	0.37278	0.20851	0.11095	0.67485	0.79224	0.1206	0.18415	0.72455	0.73151	0.40223	0.72431	0.28211	0.6604	0.44075	0.22117	0.81331	0.42085	0.62751	0.10144	0.3021	0.02176	0.14332	0.68694	0.14098	0.59233	0.57843	0.5554	0.09878	0.8407	0.57832	0.15946	0.4974	0.88478	0.79243	0.4623	0.80321	0.86433	0.22949	0.30901	0.43094	0.90637	0.17953	0.92526	0.83448	0.06515	0.64475	0.40815	0.96496	0.24668	1.04e-05	0.81863	0.53312	0.77619	0.89683	0.38809	0.01466	0.87626	0.17939	0.25452	0.13802	0.69517	0.17711	0.97103	0.96031	0.65053	0.50854	0.35093	0.21324	0.64397	0.63504	0.0664	0.85684
KEGG_ABC_TRANSPORTERS	0.19791	0.00779	0.01139	0.36272	0.45836	0.45264	0.53047	0.21124	0.53892	0.90116	0.65752	0.47687	0.38014	0.69303	0.691	0.06215	0.10239	0.56697	0.92927	0.2183	0.11113	0.51174	0.48019	0.512	0.27184	0.35595	0.13909	0.0658	0.25669	0.30092	0.71981	0.51952	0.62537	0.93356	0.94705	0.32576	0.18358	0.54452	0.41088	0.28864	0.2646	0.35146	0.9982	0.88361	0.53098	0.27492	0.58622	0.32823	0.11269	0.59374	0.31939	0.41222	0.70212	0.57632	0.70127	0.48672	0.13494	0.92698	0.10051	0.51919	0.49074	0.04598	0.29265	0.22554	0.80391	0.28433	0.37088	0.47435	0.72481	0.71421	0.27483	0.24328	0.52777	0.15712	0.05826	0.07683	0.6527	0.90945	0.37089	0.76455	0.18896	0.46244	0.85813	0.71539	0.36784	0.21671	0.00835	0.86871	0.75718	0.66824	0.53559	0.75714	0.14776	0.9064	0.34187	0.74138	0.96721	0.71975	0.70833	0.1875	0.11185	0.10093	6.5e-06	0.31577
KEGG_SPHINGOLIPID_METABOLISM	0.8502	0.466	0.49061	0.22231	0.79816	0.97087	0.23564	0.28628	0.8402	0.40319	0.00461	0.00357	0.67274	0.51479	0.36813	0.3038	0.18483	0.71793	0.34966	0.58853	0.81452	0.79223	0.61633	0.46475	0.80282	0.69965	0.0295	0.03078	0.47633	0.08528	0.69922	0.56686	0.96132	0.41714	0.76668	0.50065	0.06871	0.31271	0.92334	0.49198	0.6528	0.44179	0.21008	0.26574	0.36491	0.71542	0.42396	0.5106	0.92573	0.62743	0.208	0.5466	0.35871	0.7007	0.17232	0.77402	0.90976	0.02344	0.09336	0.62855	0.34104	0.44484	0.01185	0.95737	0.17687	0.18935	0.93172	0.47643	0.16503	0.63474	0.21101	0.88637	0.92642	0.946	0.55071	0.77479	0.47514	0.9721	0.52938	0.04901	0.30801	0.35066	0.90641	0.85731	0.95805	0.87521	0.18442	0.55294	0.08153	0.82027	0.55469	0.66711	0.8637	0.77411	0.72688	0.94491	0.57485	0.63375	0.76298	0.99947	0.97379	0.68108	0.59829	0.58275
BIOCARTA_AKT_PATHWAY	0.96485	0.12539	0.17015	0.61988	0.05711	0.32168	0.09857	0.19627	0.52961	0.78224	0.21908	0.71378	0.17808	0.40094	0.35538	0.6351	0.21271	0.95735	0.0015	0.04023	0.28629	0.26111	0.16964	0.00112	0.36631	0.49372	0.27699	0.17206	0.12849	0.20788	0.85419	0.14534	0.07294	0.86301	0.27343	0.88133	0.59427	0.31753	0.39276	0.10181	0.74144	0.17476	0.79766	0.8601	0.40074	0.19646	0.48286	0.00908	0.01956	0.50085	0.55973	0.1478	0.21961	0.12448	0.61319	0.25671	0.01945	0.51377	0.88301	0.37041	0.75498	0.95961	0.13389	0.95232	0.89879	0.30802	0.90939	0.28924	0.7532	0.10291	0.25753	0.23664	0.62034	0.90365	0.35829	0.15971	0.02539	0.4958	0.49364	0.58668	0.54119	0.93541	0.6641	0.08313	0.66157	0.09456	0.00605	0.16167	0.94611	0.5932	0.85503	0.56299	0.27855	0.4741	0.66413	0.5143	0.87146	0.66038	0.48837	0.94139	0.69437	0.000219	0.24145	0.6446
REACTOME_SIGNALING_BY_PDGF	0.15451	0.21877	0.58329	0.08433	0.69001	0.93516	0.73241	0.89304	0.88513	0.03026	0.0367	0.68138	0.11755	0.16619	0.06835	0.76421	0.18799	0.08512	0.06763	0.21638	0.12384	0.5964	0.40098	0.01075	0.94546	0.33292	0.26994	0.59732	0.73972	0.28663	0.37799	0.56545	0.59644	0.81375	0.66212	0.88119	0.36746	0.06496	0.50273	0.08551	0.84428	0.0186	0.70645	0.09899	0.72286	0.88217	0.26553	0.21104	0.12527	0.61188	0.20543	0.43008	0.18753	0.28968	0.21727	0.0525	0.17857	0.96026	0.75165	0.28438	0.63841	0.79453	0.10676	0.25783	0.15929	0.74491	0.25414	0.59687	0.217	0.89276	0.27336	0.03986	0.34552	0.27595	0.61694	0.41415	0.28419	0.31632	0.52423	0.26733	0.39335	0.99962	0.22832	0.0629	0.08694	0.51625	0.00056	0.75103	0.08292	0.82752	0.21372	0.04456	0.8898	0.16501	0.66196	0.4872	0.2728	0.31645	0.64526	0.22377	0.16686	0.70298	0.46405	0.99947
KEGG_PROSTATE_CANCER	0.65898	0.08572	0.05033	0.00694	0.03073	0.52962	0.18795	0.40969	0.10627	0.56451	0.35963	0.33252	0.15354	0.80094	0.0365	0.80073	0.0043	0.44081	0.000129	0.06183	0.87476	0.39096	0.00915	0.00916	0.95912	0.10304	0.34553	0.26433	0.47548	0.06279	0.63341	0.60339	0.06385	0.45179	0.81633	0.35166	0.48347	0.05026	0.11755	0.56334	0.8494	0.58886	0.19135	0.66869	0.44081	0.36141	0.37005	0.000346	0.11385	0.83632	0.3836	0.62867	0.02155	0.18602	0.146	0.02557	0.13582	0.83248	0.74061	0.36248	0.98662	0.9805	0.05208	0.01389	0.15338	0.24445	0.00887	0.17215	0.11783	0.90546	0.86733	0.08028	0.60081	0.84389	0.95423	0.77684	0.06811	0.03498	0.06689	0.77918	0.56924	0.99491	0.12175	0.08348	0.47319	0.08241	0.00077	0.62116	0.38152	0.34364	0.81778	0.01874	0.70864	0.13368	0.22746	0.13166	0.53755	0.15051	0.1202	0.19569	0.21289	0.00583	0.98626	0.91173
KEGG_PANTOTHENATE_AND_COA_BIOSYNTHESIS	0.66365	0.78887	0.59985	0.98812	0.13271	0.92546	0.677	0.66715	0.78819	0.47717	0.98022	0.77256	0.98452	0.72518	0.66387	0.21041	0.69823	0.15713	0.43564	0.57885	0.41399	0.71537	0.35087	0.23723	0.50672	0.86914	0.67035	0.56112	0.51497	0.55591	0.92504	0.77439	0.13089	0.90785	0.08246	0.09743	0.50855	0.87366	0.26309	0.98549	0.06969	0.82187	0.01085	0.72865	0.76402	0.6215	0.43594	0.64583	0.18925	0.34449	0.135	0.38043	0.69718	0.46308	0.53444	0.68611	0.17239	0.9824	0.02042	0.8825	0.69225	0.82882	0.34443	0.83594	0.38912	0.17031	0.86578	0.7797	0.54758	0.75842	0.95741	0.13386	0.82166	0.72123	0.12668	0.41199	0.2078	0.5918	0.28699	0.74752	0.0942	0.46512	0.21762	0.27856	0.63893	0.70459	0.43312	0.34871	0.86489	0.82153	0.58271	0.78506	0.74669	0.42057	0.23052	0.01815	0.02811	0.62438	0.68781	0.95738	0.94305	0.65203	0.00868	0.26146
REACTOME_CELL_EXTRACELLULAR_MATRIX_INTERACTIONS	0.20809	0.06829	0.50379	0.23779	0.90042	0.69356	0.34254	0.31221	0.57973	0.64455	0.32459	0.53076	0.50985	0.47854	0.28789	0.45789	0.51748	0.36933	0.05439	0.91899	0.08232	0.55041	0.17368	0.36737	0.01147	0.86128	0.56325	0.48349	0.09247	0.64225	0.33646	0.99067	0.75393	0.96062	0.66364	0.00313	0.192	0.92512	0.84915	0.28439	0.69936	0.29377	0.11645	0.21782	0.17068	0.05998	0.4253	0.71267	0.4245	0.7599	0.26524	0.99382	0.79717	0.72029	0.22249	0.56111	0.2825	0.46971	0.14259	0.50713	0.99211	0.95762	0.19966	0.84192	0.18557	0.53517	0.5139	0.94848	0.22024	0.71525	0.50713	0.13699	0.40679	0.38309	0.48147	0.63635	0.16013	0.42499	0.03924	0.71951	0.06753	0.01279	0.04154	0.2231	0.1128	0.34325	0.12928	0.31912	0.74196	0.29715	0.96455	0.57565	0.59407	0.32073	0.00345	0.28063	0.25747	0.54813	0.68914	0.47191	0.2665	0.89642	0.83422	0.18357
REACTOME_TIGHT_JUNCTION_INTERACTIONS	0.14807	0.91576	0.82612	0.77071	0.53526	0.52415	0.43473	0.22409	0.55158	0.78554	0.21585	0.09941	0.43299	0.16655	0.19308	0.22252	0.55843	0.34323	0.35947	0.52214	0.15621	0.03947	0.78211	0.75553	0.93914	0.00871	0.23223	0.10309	0.72047	0.04894	0.3618	0.65224	0.97865	0.9028	0.0661	0.07879	0.02085	0.54852	0.65584	0.41015	0.27564	0.4054	0.11162	0.79166	0.39076	0.51348	0.38156	0.54747	0.8747	0.43733	0.58059	0.25093	0.97496	0.71474	0.43531	0.9376	0.82561	0.64955	0.50805	0.86773	0.53433	0.9932	0.13242	0.8325	0.37596	0.66298	0.84173	0.16627	0.32443	0.33705	0.41252	0.45754	0.13669	0.84862	0.56616	0.5419	0.29112	0.77081	0.19605	0.38275	0.86357	0.99593	0.00201	0.98529	0.90269	0.35733	0.6641	0.3442	0.92938	0.50549	0.44394	0.98027	0.22127	0.26161	0.73306	0.40169	0.82262	0.14593	0.13384	0.96245	0.94746	0.8043	0.20523	0.60548
REACTOME_ZINC_TRANSPORTERS	0.43967	0.51347	0.68058	0.25245	0.16317	0.55006	0.3758	0.60734	0.66626	0.53921	0.76347	0.06973	0.57527	0.78027	0.69309	0.3472	0.98536	0.92413	0.89645	0.14564	0.08664	0.06986	0.27041	0.93209	0.93012	0.6441	0.91263	0.79775	0.06683	0.46225	0.36019	0.79882	0.14993	0.36526	0.45461	0.07506	0.00163	0.46549	0.4538	0.15418	0.00572	0.11818	0.30541	0.30722	0.08073	0.82389	0.77616	0.59396	0.50357	0.67279	0.54087	0.80593	0.15363	0.10423	0.98389	0.19283	0.32459	0.89672	0.15694	0.0883	0.25508	0.67805	0.16515	0.61091	0.99421	0.99074	0.51868	0.18892	0.98826	0.91961	0.29928	0.84352	0.72654	0.85491	0.92589	0.42308	0.54059	0.07684	0.28549	0.7125	0.3719	0.60534	0.88689	0.39196	0.30804	0.46771	0.73854	0.86326	0.94947	0.34117	0.37324	0.34707	0.70801	0.20558	0.65535	0.10593	0.44914	0.24071	0.20456	0.62472	0.24571	0.03848	0.49334	0.23578
BIOCARTA_FCER1_PATHWAY	0.03386	0.2901	0.3813	0.54855	0.62893	0.88727	0.98321	0.79388	0.84447	0.22127	0.27725	0.91121	0.21906	0.52391	0.66095	0.51581	0.19164	0.4915	0.54465	0.69089	0.6756	0.26907	0.57796	0.24893	0.20648	0.96448	0.38219	0.58581	0.21709	0.45414	0.56846	0.4706	0.77909	0.84698	0.37967	0.3269	0.27399	0.66518	0.00163	0.91521	0.10695	0.773	0.93893	0.4816	0.50006	0.2218	0.7123	0.06277	0.68291	0.90512	0.15595	0.76606	0.06731	0.76376	0.46607	0.32572	0.86338	0.6513	0.78155	0.78444	0.45037	0.97536	0.67506	0.57788	0.42546	0.40183	0.49612	0.85064	0.39448	0.58839	0.77961	0.1489	0.88492	0.91492	0.9161	0.64325	0.03967	0.05194	0.92592	0.0366	0.36118	0.77002	0.40995	0.02957	0.35047	0.259	0.04241	0.06193	0.18077	0.89998	0.44911	0.10869	0.90865	0.19591	0.25431	0.90706	0.9367	0.8277	0.33718	0.05074	0.01747	0.50872	0.76516	0.71577
REACTOME_RNA_POL_I_RNA_POL_III_AND_MITOCHONDRIAL_TRANSCRIPTION	0.16405	0.34219	0.40644	0.67989	0.13515	0.97685	0.97687	0.99106	0.52846	0.93299	0.65832	0.89226	0.1587	0.53016	0.10008	0.3011	0.06807	0.13273	0.16146	0.90878	0.21814	0.76788	0.06162	0.6355	0.76175	0.10185	0.57628	0.45569	0.75596	0.44794	0.76409	0.75553	0.53796	0.62249	0.40101	0.71961	0.67611	0.07185	0.18349	0.40071	0.08617	0.07402	0.45752	0.00157	0.67605	0.00097	0.49172	0.63017	0.45201	0.00573	0.0481	0.07136	0.90163	0.49027	0.58468	0.75572	0.24743	0.56014	0.00031	0.53564	0.37276	0.3673	0.04299	0.12213	0.61602	0.47511	0.26046	0.24659	0.62909	0.91307	0.35912	0.94007	0.51312	0.72371	0.35679	0.09042	0.43916	0.073	0.99293	0.76461	0.7596	0.53068	0.12157	0.83105	0.899	0.21113	0.11783	0.1078	0.55824	0.72967	0.1571	0.71911	0.00966	0.08095	0.07449	0.98987	0.87802	0.96289	0.47293	0.37853	0.56858	0.67724	0.46038	0.47728
REACTOME_GLYCOLYSIS	0.80093	0.28465	0.4208	0.77919	0.46574	0.60257	0.12249	0.1908	0.79328	0.8584	0.08729	0.51733	0.68079	0.29116	0.35973	0.58644	0.17178	0.65669	0.1911	0.74014	0.4446	0.61625	0.23775	0.24423	0.58751	0.11895	0.0214	0.02528	0.36693	0.53715	0.71445	0.59197	0.75955	0.13112	0.49676	0.84286	0.20417	0.21281	0.53677	0.24471	0.44709	0.11611	0.11804	0.34413	0.87512	0.94869	0.04609	0.25531	0.13872	0.84935	0.43045	0.62917	0.03194	0.21627	0.1268	0.07854	0.06925	0.2935	0.70422	0.2039	0.16237	0.06136	0.43919	0.63799	0.08396	0.40861	0.19797	0.86035	0.08146	0.63366	0.09893	0.83327	0.84047	0.751	0.37262	0.159	0.3755	0.69465	0.53963	0.72031	0.60387	0.34313	0.98813	0.00152	0.99675	0.23747	0.03066	0.20957	0.08478	0.60645	0.65741	0.06349	0.17767	0.33311	0.56193	0.05413	0.90332	0.08111	0.63368	0.42379	0.69905	0.79314	0.09065	0.58822
KEGG_SULFUR_METABOLISM	0.6183	0.81791	0.02825	0.07402	0.34469	0.22303	0.65185	0.23547	0.33631	0.13878	0.41168	0.72227	0.4929	0.44576	0.45693	0.57934	0.1447	0.1267	0.66592	0.76668	0.23328	0.81471	0.26072	0.22071	0.21455	0.67458	0.16143	0.07313	0.4363	0.0079	0.37059	0.82503	0.36201	0.6518	0.2551	0.37063	0.44769	0.98869	0.47001	0.71933	0.00119	0.51924	0.56063	0.27355	0.66188	0.81366	0.27332	0.45638	0.94277	0.80493	0.2838	0.94912	0.46547	0.10486	0.16828	0.27459	0.84966	0.35572	0.93112	0.33822	0.83125	0.09359	0.48666	0.21483	0.15205	0.49806	0.58952	0.85934	0.12415	0.8435	0.59481	0.20107	0.62272	0.55899	0.90344	0.81739	0.30147	0.98721	0.12041	0.23325	0.68154	0.08003	0.19039	0.40763	0.40103	0.01881	0.46267	0.01568	0.23453	0.02439	0.84442	0.25984	0.67275	0.01211	0.13863	0.18508	0.50328	0.18161	0.26445	0.53745	0.98741	0.06723	0.45874	0.72977
REACTOME_HS_GAG_BIOSYNTHESIS	0.01559	0.91874	0.51431	0.28194	0.47149	0.65931	0.20587	0.336	0.49833	0.67573	0.88701	0.94187	0.9633	0.94405	0.28003	0.01276	0.2818	0.00105	0.32896	0.49144	0.83439	0.32703	0.23274	0.87304	0.12812	0.208	0.35439	0.41189	0.14011	0.21492	0.46947	0.94303	0.98184	0.19582	0.45984	0.44809	0.04269	0.92113	0.12241	0.91813	0.77918	0.91046	0.55276	0.43531	0.68335	0.60206	0.15188	0.71496	0.5543	0.81679	0.20641	0.78161	0.9319	0.78851	0.60648	0.7827	0.40226	0.05608	0.24176	0.6746	0.52664	0.64092	0.15508	0.60066	0.47818	0.11006	0.78378	0.33318	0.47791	0.98188	0.83055	0.60713	0.24167	0.00235	0.58711	0.92813	0.27001	0.09796	0.0596	0.84087	0.84743	0.24119	0.04464	0.66143	0.77063	0.48261	0.40456	0.24232	0.74315	0.12564	0.82946	0.86421	0.19093	0.33879	0.50906	0.9475	0.44588	0.53004	0.67815	0.83398	0.92953	0.55382	0.67815	0.73569
BIOCARTA_CXCR4_PATHWAY	0.72139	0.12018	0.01688	0.02053	0.03276	0.63673	0.5577	0.70565	0.50439	0.19079	0.45979	0.96317	0.39324	0.34704	0.39031	0.56415	0.04747	0.49493	0.13518	0.37934	0.24675	0.18562	0.02873	0.09494	0.14822	0.79331	0.07205	0.31833	0.00732	0.31004	0.52639	0.78431	0.05234	0.79671	0.09539	0.37886	0.08223	0.06501	0.21557	0.65431	0.52971	0.35913	0.86645	0.95447	0.79557	0.63249	0.66473	0.00063	0.02946	0.25219	0.20929	0.06897	0.05135	0.18985	0.50262	0.01766	0.03834	0.30677	0.33358	0.73144	0.74141	0.8016	0.92043	0.07401	0.70932	0.0303	0.17683	0.74759	0.66254	0.78501	0.16026	0.30595	0.44967	0.74391	0.5365	0.55529	0.00089	0.25481	0.16623	0.77179	0.49284	0.47339	0.38598	0.14267	0.30802	0.56166	0.05162	0.67227	0.61159	0.93862	0.86858	0.01221	0.91198	0.40032	0.29756	0.43793	0.47528	0.19845	0.70163	0.07806	0.13617	0.07226	0.92672	0.99789
REACTOME_INFLUENZA_LIFE_CYCLE	0.89886	0.73983	0.40091	0.25419	0.80119	0.07674	0.91143	0.94563	0.99052	0.88897	0.24846	0.12842	0.77193	0.83805	0.58148	0.4412	0.06076	0.39332	0.33539	0.31113	0.61432	0.41387	0.08044	0.9228	0.84901	0.72821	0.02788	0.03217	0.8115	0.04045	0.94471	0.11472	0.46904	0.38393	0.74926	0.13494	0.63061	0.00057	0.59609	0.91176	0.40686	0.93618	0.48531	0.19214	0.71875	0.88459	0.05569	0.76193	0.51013	0.44966	0.41844	0.32624	0.30114	0.42936	0.99342	0.09372	0.50971	0.33571	0.08447	0.36995	0.25716	0.64148	0.41809	0.09477	0.94927	0.98879	0.2647	0.23075	0.98033	0.93705	0.74153	0.67499	0.54785	0.78669	0.83599	0.22134	0.59002	0.2796	0.47514	0.84733	0.7947	0.64818	0.15329	0.93031	0.33429	0.20296	0.74879	0.24732	0.99254	0.43395	0.36111	0.15054	0.04723	0.05157	0.9716	0.03045	0.08618	0.05977	0.7215	0.14762	0.85299	0.08139	0.19601	0.18402
REACTOME_CREATION_OF_C4_AND_C2_ACTIVATORS	0.4188	0.69311	0.49504	0.88018	0.17928	0.70182	0.86842	0.7123	0.89468	0.78287	0.57191	0.23995	0.97935	0.88139	0.15997	0.72559	0.94103	0.48027	0.99541	0.000293	0.77032	0.21931	0.18002	0.67727	0.74083	0.33949	0.2209	0.16767	0.88206	0.30742	0.12988	0.52201	0.34378	0.27729	0.75562	0.97096	0.3954	0.39823	0.70292	0.73551	0.65443	0.83341	0.03844	0.35344	0.47915	0.55764	0.84393	0.27765	0.76469	0.86792	0.74172	0.67687	0.72182	0.46435	0.29043	0.39407	0.55588	0.08477	0.24491	0.64766	0.51464	0.51174	0.61295	0.33742	0.6712	0.30967	0.26387	0.61209	0.48378	0.56875	0.86326	0.95693	0.9486	0.4902	0.77763	0.98994	0.99985	0.50765	0.08677	0.10802	0.21143	0.6863	0.61127	0.8992	0.62093	0.63694	0.70663	0.08768	0.66771	0.46526	0.18916	0.32536	0.48481	0.74392	0.29831	0.84753	0.96877	0.82693	0.76271	0.35415	0.27493	0.2092	0.01456	0.46389
KEGG_NEUROTROPHIN_SIGNALING_PATHWAY	0.07064	0.32074	0.01216	0.23983	0.0123	0.78896	0.81381	0.58085	0.33626	0.49124	0.58474	0.54681	0.125	0.11131	0.16647	0.80267	0.05949	0.48358	0.62981	0.05115	0.7213	0.27403	0.03824	0.39562	0.19542	0.6107	0.52262	0.68569	0.11635	0.11248	0.0362	0.75147	0.04768	0.05121	0.52896	0.77583	0.55414	0.16088	0.12001	0.04672	0.17718	0.02488	0.91731	0.95977	0.83833	0.14055	0.83622	0.48192	0.64974	0.88032	0.31912	0.83724	0.42441	0.2949	0.05462	0.43637	0.82736	0.7528	0.73931	0.20547	0.23451	0.64902	0.70147	0.05176	0.05107	0.39958	0.04291	0.58264	0.05941	0.04872	0.3645	0.07228	0.67336	0.49249	0.55947	0.72604	0.6913	0.000286	0.27201	0.37208	0.29257	0.8826	0.86494	0.59914	0.32898	0.21325	0.29772	0.30276	0.22025	0.71905	0.85579	0.41261	0.38155	0.17992	0.17325	0.40963	0.44258	0.72072	0.17091	0.35977	0.50336	0.06713	0.49921	0.90289
KEGG_PANCREATIC_CANCER	0.42429	0.04215	0.62083	0.33355	0.06036	0.57415	0.2128	0.75905	0.55965	0.91736	0.90042	0.62152	0.11981	0.97004	0.24799	0.58803	0.000207	0.26693	0.00505	0.10046	0.72639	0.61038	0.00488	0.02135	0.72546	0.55487	0.18491	0.24333	0.23501	0.58291	0.63391	0.13342	0.04872	0.27563	0.58946	0.8573	0.47018	0.07968	0.03498	0.01229	0.14908	0.00878	0.77193	0.95435	0.42624	0.06751	0.51416	0.000124	0.02162	0.13429	0.41005	0.09252	0.02711	0.48246	0.81179	0.06409	0.05262	0.3041	0.28548	0.18302	0.39612	0.96374	0.62633	0.03619	0.73169	0.0835	0.0807	0.7129	0.72663	0.64516	0.05194	0.0048	0.15202	0.23389	0.08461	0.19753	0.03515	0.1093	0.37502	0.81071	0.01551	0.92136	0.20218	0.10336	0.06721	0.08119	0.00815	0.67084	0.41085	0.78865	0.27832	0.04133	0.86381	0.10715	0.38927	0.75916	0.5615	0.90317	0.46487	0.6072	0.21783	0.03392	0.93309	0.67369
REACTOME_G_ALPHA_I_SIGNALLING_EVENTS	0.77659	0.88695	0.8066	0.54612	0.13335	0.40673	0.76789	0.68406	0.64338	0.21989	0.20669	0.77076	0.75944	0.01191	0.50185	0.37478	0.44217	0.082	0.07462	0.95128	0.08499	0.17277	0.27918	0.56265	0.48709	0.84583	0.06819	0.12206	0.252	0.08995	0.29399	0.55578	0.13731	0.01098	0.39015	0.29956	0.39541	0.82134	0.6118	0.17998	0.87371	0.19782	0.94012	0.57185	0.97317	0.94778	0.24368	0.01299	0.36385	0.11478	0.73497	0.12336	0.07326	0.06649	0.58628	0.05356	0.38185	0.70927	0.00374	0.04906	0.00136	0.01081	0.42519	0.18097	0.63499	0.20378	0.18381	0.52969	0.66895	0.02831	0.00646	0.69156	0.37077	0.28947	0.17846	0.15729	0.99904	0.77082	0.39481	0.0801	0.00806	0.47762	0.23074	0.9257	0.80046	0.52606	0.7442	0.93678	0.3086	0.7442	0.46047	0.03466	0.10865	0.85755	0.36237	0.99544	0.1525	0.99042	0.01143	0.54573	0.13581	0.07215	0.99366	0.57806
KEGG_GLYCOSPHINGOLIPID_BIOSYNTHESIS_LACTO_AND_NEOLACTO_SERIES	0.50227	0.00076	0.27838	0.02352	0.30012	0.26298	0.7188	0.23777	0.51007	0.94537	0.37451	0.89312	0.46163	0.98747	0.49094	0.0257	0.99382	0.72772	0.13692	0.90963	0.99079	0.42854	0.66082	0.96609	0.57751	0.73309	0.25438	0.34335	0.03959	0.00385	0.85181	0.79436	0.1742	0.48094	0.22134	0.78745	0.87756	0.34603	0.84313	0.56836	0.32734	0.15589	0.053	0.1271	0.15889	0.97164	0.05041	0.0718	0.26727	0.18744	0.06514	0.03201	0.0538	0.37571	0.21665	0.74024	0.51703	0.08168	0.16189	0.81182	0.51413	0.30517	0.84975	0.7993	0.18849	0.08338	0.65407	0.24046	0.21014	0.7994	0.09455	0.84849	0.95441	0.9911	0.71579	0.02343	0.927	0.82997	0.4915	0.8954	0.66168	0.56272	0.00656	0.43253	0.24115	0.0227	0.07819	0.77684	0.29977	0.35157	0.16871	0.55276	0.50472	0.77479	0.01548	0.37188	0.23424	0.88114	0.54852	0.09029	0.10352	0.32144	0.24121	0.68343
REACTOME_TRANSPORT_OF_ORGANIC_ANIONS	0.20297	0.20136	0.20904	0.81763	0.27544	0.02235	0.66845	0.55179	0.88562	0.12232	0.87521	0.15711	0.51805	0.35358	0.00754	0.98741	0.8601	0.00852	0.4016	0.94408	0.14086	0.65443	0.52474	0.77479	0.00155	0.07239	0.58136	0.38479	0.19038	0.58525	0.00234	0.07778	0.65511	0.93492	0.80494	0.69684	0.58921	0.8857	0.29891	0.0471	0.17766	0.05861	0.79135	0.98809	0.62119	0.44816	0.66532	0.35709	0.98322	0.71825	0.432	0.60483	0.53397	0.98707	0.96893	0.62289	0.9986	0.73996	0.40938	0.40541	0.81506	0.42473	0.97543	0.51189	0.98251	0.06828	0.9249	0.63145	0.97829	0.82506	0.26753	0.01447	0.03153	0.25152	0.28011	0.49509	0.84768	0.88101	0.06425	0.31249	0.141	0.000549	0.12786	0.00372	0.67386	0.27729	0.57126	0.00057	0.53668	0.51973	0.69816	0.49052	0.16561	0.01197	0.10543	0.43235	0.48405	0.12923	0.05158	0.74893	0.52407	0.49665	0.25565	0.31978
REACTOME_G_ALPHA_S_SIGNALLING_EVENTS	0.34374	0.16844	0.60123	0.68882	0.74301	0.69378	0.82443	0.9614	0.84474	0.79534	0.17244	0.90717	0.25565	0.00604	0.80298	0.22304	0.49399	0.00756	0.82645	0.68864	0.40008	0.27299	0.39402	0.90686	0.86286	0.94653	0.26828	0.4641	0.46118	0.32861	0.70486	0.54392	0.94357	0.83926	0.05119	0.72788	0.61651	0.1399	0.41363	0.21634	0.91907	0.3718	0.81812	0.56143	0.97612	0.84177	0.70694	0.26355	0.59088	0.25314	0.88386	0.17381	0.36916	0.33283	0.43411	0.21728	0.51008	0.70457	0.47949	0.80941	0.56403	0.74879	0.70414	0.39593	0.30286	0.70133	0.54785	0.47015	0.36546	0.00415	0.00681	0.67934	0.80785	0.26907	0.16767	0.24773	0.83581	0.85861	0.44552	0.23703	0.01098	0.85943	0.23143	0.13504	0.93339	0.000439	0.01382	0.82556	0.18656	0.8201	0.41319	0.19862	0.78326	0.39784	0.47525	0.77294	0.60797	0.75892	0.19217	0.05038	0.0609	0.32788	0.70791	0.76283
BIOCARTA_EGFR_SMRTE_PATHWAY	0.63283	0.06149	0.94869	0.9616	0.06167	0.3162	0.00368	0.00406	0.57051	0.4675	0.41791	0.59506	0.87622	0.45485	0.40172	0.93611	0.07114	0.38445	0.93916	0.35398	0.3215	0.44868	0.15241	0.67226	0.4632	0.4725	0.01177	0.01366	0.93658	0.96335	0.96618	0.27516	0.04272	0.02755	0.07872	0.84016	0.88465	0.90079	0.03679	0.28333	0.08058	0.23049	0.60153	0.14054	0.83376	0.69824	0.41017	4.82e-05	0.00507	0.13163	0.06536	0.15577	8.9e-06	0.00231	0.0424	6.7e-05	0.00515	0.5486	0.81871	0.04223	0.67794	0.88761	0.788	0.000327	0.02903	0.96418	0.00078	0.10648	0.03907	0.37336	0.06046	0.75446	0.85343	0.73395	0.39744	0.12658	0.05694	0.74817	0.32727	0.57922	0.36418	0.6522	0.74891	0.30551	0.19825	0.81914	0.22788	0.58792	0.07811	0.23775	0.89393	2.34e-05	0.67974	0.96775	0.8632	0.60115	0.71986	0.16263	0.55179	0.24828	0.49562	0.45823	0.28692	0.3354
REACTOME_SYNTHESIS_OF_DNA	0.07172	0.00899	0.94719	0.60736	0.7031	0.47023	0.00442	0.00262	0.53734	0.68072	0.98954	0.67665	0.44432	0.01556	0.1793	0.36842	0.64182	0.74769	0.63425	0.55834	0.4511	0.11551	0.94238	0.91676	0.38927	0.26021	0.16	0.03239	0.52924	0.49185	0.7741	0.20775	0.75646	0.14523	0.72017	0.07274	0.16289	0.33328	0.07638	0.90453	0.45753	0.90435	0.72453	0.41524	0.76587	0.91895	0.47658	0.3578	0.00272	0.54991	0.00759	0.10638	0.0031	0.04493	0.1967	0.00224	0.00546	0.62919	0.6859	0.00267	0.27939	0.21111	0.34844	0.18968	0.37514	0.789	0.21017	0.56834	0.28839	0.2521	0.73249	0.07701	0.24056	0.68658	0.13987	0.0773	0.79862	0.63264	0.35507	0.36882	0.8141	0.68441	0.8354	0.90866	0.20971	0.59239	0.6878	0.57716	0.66479	0.60173	0.31147	0.00267	0.82221	0.03396	0.29805	0.96399	0.07622	0.94419	0.87514	0.3042	0.74304	0.02965	0.99194	0.00986
REACTOME_PURINE_METABOLISM	0.17207	0.88505	0.45881	0.48209	0.88818	0.24284	0.09172	0.18975	0.49021	0.94704	0.67869	0.54297	0.10971	0.02314	0.28706	0.50185	0.82725	0.08013	0.08904	0.07651	0.83222	0.44437	0.29048	0.25508	0.17824	0.14474	0.97049	0.9917	0.40656	0.39705	0.28198	0.19013	0.99384	0.18822	0.35564	0.82582	0.15978	0.93529	0.93216	0.07004	0.46692	0.02849	0.97444	0.68272	0.16566	0.42399	0.10201	0.11174	0.39589	0.02422	0.00182	0.01848	0.7488	0.80481	0.9165	0.39294	0.54203	0.14135	0.1758	0.26766	0.32607	0.07963	0.0706	0.35059	0.93451	0.3902	0.85748	0.32274	0.95115	0.0564	0.18964	0.05699	0.60374	0.45176	0.12359	0.02866	0.56544	0.292	0.25231	0.65041	0.80218	0.21636	0.02688	0.0843	0.7054	0.49641	0.66848	0.2234	0.64377	0.62322	0.65051	0.31436	0.52217	0.25399	0.23629	0.17749	0.34416	0.37797	0.92206	0.15413	0.19878	0.91214	0.17049	0.17686
REACTOME_METABOLISM_OF_PROTEINS	0.06413	0.18732	0.712	0.13802	0.48923	0.51575	0.86564	0.86296	0.80432	0.69745	0.53724	0.15762	0.94963	0.68218	0.33296	0.00834	0.44223	0.83311	0.4335	0.13027	0.97178	0.76411	0.3952	0.20267	0.59231	0.79435	0.24608	0.23506	0.94805	0.07152	0.36343	0.8844	0.45766	0.45829	0.14141	0.75361	0.3851	0.28253	0.02398	0.78622	0.33533	0.36502	0.71311	0.33252	0.47063	0.43428	0.08576	0.62592	0.5462	0.15249	0.08598	0.38443	0.44305	0.15713	0.20971	0.81828	0.4876	0.2754	0.2687	0.38034	0.65758	0.78553	0.01319	0.09929	0.09609	0.98953	0.13933	0.60006	0.12894	0.90779	0.58844	0.31066	0.76924	0.16868	0.00164	0.02706	0.42024	0.28504	0.59992	0.59789	0.01327	0.42599	0.14518	0.17505	0.04588	0.35953	0.95735	0.50854	0.79928	0.54169	0.18973	0.8823	0.57544	0.22326	0.49754	0.00481	0.34715	0.0383	0.83893	0.15497	0.5363	0.78642	0.59015	0.01099
BIOCARTA_AHSP_PATHWAY	0.26277	0.95406	0.7957	0.2936	0.50636	0.11491	0.98372	0.95396	0.10266	0.94465	0.64342	0.82933	0.58879	0.55244	0.40525	0.02382	0.51484	0.97982	0.21024	0.02708	0.98766	0.41969	0.31551	0.28432	0.75164	0.45086	0.14512	0.15269	0.37501	0.37471	0.10361	0.59602	0.66787	0.94061	0.3961	0.08789	0.27084	0.18403	0.75934	0.25471	0.82407	0.00823	0.38503	0.00471	0.28094	0.90613	0.85733	0.95019	0.82296	0.00489	0.00721	0.00373	0.59765	0.89362	0.48255	0.80153	0.69625	0.84723	0.78701	0.0103	0.92114	0.86251	0.38665	0.07089	0.70428	0.60335	0.16987	0.98898	0.54382	0.46578	0.00209	0.12592	0.38018	0.27173	0.08783	0.00145	0.49593	0.05109	0.6708	0.38623	0.49956	0.56843	0.26896	0.97986	0.6233	0.80211	0.05032	0.50042	0.00484	0.53865	0.55477	0.72012	0.94071	0.21819	0.0476	0.89635	0.1529	0.45944	0.61916	0.56211	0.06497	0.49548	0.46711	0.79234
BIOCARTA_PITX2_PATHWAY	0.69173	0.94623	0.03461	0.04791	0.23617	0.46317	0.89068	0.93365	0.75154	0.66993	0.68528	0.02052	0.03055	0.02096	0.31959	0.53317	0.19452	0.38956	0.26437	0.72314	0.83947	0.10868	0.50301	0.13167	0.94366	0.18141	0.32493	0.29939	0.16191	0.03234	0.03391	0.4173	0.13104	0.49453	0.50248	0.01378	0.01854	0.43402	0.07582	0.10971	0.61431	0.13853	0.07013	0.09471	0.51055	0.2725	0.59945	0.45135	0.68771	0.00087	0.14431	0.00051	0.52089	0.6959	0.05145	0.67132	0.4063	0.85675	0.56552	0.1386	0.34816	0.75398	0.71603	0.04983	0.07561	0.08065	0.07937	0.06379	0.06857	0.10703	0.00773	0.72155	0.96918	0.59698	0.46271	0.02014	0.21529	0.3325	0.35807	0.27312	0.62621	0.95635	0.5648	0.53874	0.27239	0.13178	0.82642	0.47349	0.00286	0.11699	0.60615	0.49938	0.31142	0.80435	0.36385	0.52379	0.08713	0.50091	0.60461	0.138	0.27347	0.55976	0.97685	0.67259
BIOCARTA_PITX2_PATHWAY	0.69173	0.94623	0.03461	0.04791	0.23617	0.46317	0.89068	0.93365	0.75154	0.66993	0.68528	0.02052	0.03055	0.02096	0.31959	0.53317	0.19452	0.38956	0.26437	0.72314	0.83947	0.10868	0.50301	0.13167	0.94366	0.18141	0.32493	0.29939	0.16191	0.03234	0.03391	0.4173	0.13104	0.49453	0.50248	0.01378	0.01854	0.43402	0.07582	0.10971	0.61431	0.13853	0.07013	0.09471	0.51055	0.2725	0.59945	0.45135	0.68771	0.00087	0.14431	0.00051	0.52089	0.6959	0.05145	0.67132	0.4063	0.85675	0.56552	0.1386	0.34816	0.75398	0.71603	0.04983	0.07561	0.08065	0.07937	0.06379	0.06857	0.10703	0.00773	0.72155	0.96918	0.59698	0.46271	0.02014	0.21529	0.3325	0.35807	0.27312	0.62621	0.95635	0.5648	0.53874	0.27239	0.13178	0.82642	0.47349	0.00286	0.11699	0.60615	0.49938	0.31142	0.80435	0.36385	0.52379	0.08713	0.50091	0.60461	0.138	0.27347	0.55976	0.97685	0.67259
BIOCARTA_ERYTH_PATHWAY	0.00366	0.00476	0.18204	0.03251	0.00579	0.92133	0.01479	0.01043	0.1084	0.65514	0.01649	0.09701	0.00617	0.4464	0.61701	0.06218	0.47977	0.48376	0.00738	0.00322	0.52528	0.16734	0.16703	0.23817	0.0662	0.84608	0.00743	0.00342	0.44499	0.3386	0.02493	0.01	0.01211	0.07479	0.8482	0.2152	0.92658	0.73634	0.01264	0.07145	0.6883	0.19893	0.94644	0.37679	0.4802	0.38313	0.04001	0.0469	0.0037	0.01707	0.20841	0.01487	0.000231	0.000294	0.17178	0.00571	0.00597	0.84763	0.01321	0.02369	0.04504	0.36305	0.00325	0.09546	0.12979	0.54667	0.30792	0.25228	0.17315	0.38028	0.00549	0.52019	0.59581	0.51155	0.34217	0.2743	0.00992	0.81712	0.01843	0.36559	0.62904	0.0506	0.32519	0.1474	0.03485	0.12069	0.07052	0.55702	0.78254	0.02866	0.27318	0.00394	0.42759	0.16593	0.95321	0.16774	0.88149	0.01747	0.80596	0.48276	0.49839	0.00966	0.23776	0.49942
REACTOME_NUCLEAR_RECEPTOR_TRANSCRIPTION_PATHWAY	0.68075	0.42829	0.00351	0.01001	0.78361	0.09153	0.17442	0.0737	0.58168	0.9888	0.15895	0.03142	0.02694	0.62504	0.02675	0.28488	0.86931	0.80476	0.53155	0.84814	0.05031	0.04428	0.36404	0.49413	0.41126	0.72536	0.05826	0.08219	0.20032	0.5215	0.13345	0.07611	0.62404	0.03135	0.63629	0.03021	0.23092	0.55037	0.04402	4e-07	0.85669	6e-06	0.35225	0.40936	0.000313	0.81222	0.69515	0.02878	0.000199	0.77963	0.58256	0.25507	0.00113	0.00174	0.01211	0.00083	0.000293	0.42756	0.30083	0.01256	0.03654	0.10485	0.09364	0.42859	0.00786	0.20451	0.18892	0.0412	0.01196	0.15547	0.00092	0.77519	0.66708	0.93063	0.45011	0.25003	0.16567	0.67267	0.4816	0.08989	0.0772	0.16168	0.8222	0.16757	0.55863	0.41896	0.2293	0.76285	0.000503	0.4244	0.24669	0.00068	0.12995	0.3462	0.85701	0.38783	0.43735	0.61384	0.3973	0.30813	0.16851	0.51659	0.03753	0.50157
REACTOME_NUCLEAR_RECEPTOR_TRANSCRIPTION_PATHWAY	0.68075	0.42829	0.00351	0.01001	0.78361	0.09153	0.17442	0.0737	0.58168	0.9888	0.15895	0.03142	0.02694	0.62504	0.02675	0.28488	0.86931	0.80476	0.53155	0.84814	0.05031	0.04428	0.36404	0.49413	0.41126	0.72536	0.05826	0.08219	0.20032	0.5215	0.13345	0.07611	0.62404	0.03135	0.63629	0.03021	0.23092	0.55037	0.04402	4e-07	0.85669	6e-06	0.35225	0.40936	0.000313	0.81222	0.69515	0.02878	0.000199	0.77963	0.58256	0.25507	0.00113	0.00174	0.01211	0.00083	0.000293	0.42756	0.30083	0.01256	0.03654	0.10485	0.09364	0.42859	0.00786	0.20451	0.18892	0.0412	0.01196	0.15547	0.00092	0.77519	0.66708	0.93063	0.45011	0.25003	0.16567	0.67267	0.4816	0.08989	0.0772	0.16168	0.8222	0.16757	0.55863	0.41896	0.2293	0.76285	0.000503	0.4244	0.24669	0.00068	0.12995	0.3462	0.85701	0.38783	0.43735	0.61384	0.3973	0.30813	0.16851	0.51659	0.03753	0.50157
BIOCARTA_SPRY_PATHWAY	0.71991	0.19965	0.35496	0.07407	0.12826	0.84256	0.361	0.87355	0.94405	0.29208	0.06172	0.7789	0.91571	0.61084	0.52864	0.80708	0.0035	0.03151	0.7721	0.45948	0.38615	0.78223	0.13695	0.037	0.22458	0.9496	0.43861	0.68707	0.28566	0.50694	0.84223	0.80392	0.12718	0.70684	0.22808	0.68792	0.87159	0.27153	0.11458	0.73306	0.24214	0.43836	0.73689	0.93905	0.69881	0.1714	0.23448	5.4e-05	0.14898	0.54289	0.22395	0.46599	0.00309	0.9325	0.58343	0.01335	0.24287	0.77865	0.77185	0.22579	0.9786	0.93783	0.87638	0.000189	0.29222	0.32679	0.00107	0.72116	0.50611	0.86303	0.51357	0.01723	0.77843	0.83882	0.54742	0.55656	0.02603	0.02228	0.64405	0.68489	0.0821	0.44597	0.77348	0.18472	0.37319	0.23439	0.03826	0.21899	0.64062	0.87671	0.41823	0.00269	0.38869	0.40015	0.11056	0.69966	0.89228	0.61153	0.66434	0.42449	0.45221	0.63297	0.82053	0.16877
REACTOME_PROSTACYCLIN_SIGNALLING_THROUGH_PROSTACYCLIN_RECEPTOR	0.76896	0.43839	0.80698	0.38723	0.3965	0.50244	0.84202	0.85226	0.39062	0.38395	0.00866	0.93536	0.68439	0.12305	0.23377	0.36784	0.26262	0.43993	0.28403	0.96263	0.47821	0.44084	0.10493	0.59199	0.82954	0.76548	0.54376	0.63992	0.54131	0.20829	0.74714	0.01941	0.41815	0.53365	0.37387	0.11058	0.31491	0.32108	0.14873	0.00281	0.87407	0.0167	0.9448	0.96166	0.99722	0.51025	0.2115	0.82965	0.82494	0.0845	0.86759	0.06578	0.33115	0.43786	0.42587	0.09815	0.77764	0.02618	0.36048	0.44066	0.34315	0.2104	0.25067	0.5813	0.47681	0.39142	0.33238	0.65384	0.36564	0.01488	0.000125	0.52778	0.21475	0.38896	0.64902	0.15378	0.88499	0.94502	0.11268	0.27851	0.29544	0.62319	0.77665	0.86405	0.81076	0.04546	0.49259	0.68348	0.19949	0.7689	0.89734	0.08031	0.12302	0.29642	0.6998	0.85271	0.66561	0.79823	0.4756	0.2944	0.53233	0.1048	0.83637	0.13451
BIOCARTA_EGFR_SMRTE_PATHWAY	0.63283	0.06149	0.94869	0.9616	0.06167	0.3162	0.00368	0.00406	0.57051	0.4675	0.41791	0.59506	0.87622	0.45485	0.40172	0.93611	0.07114	0.38445	0.93916	0.35398	0.3215	0.44868	0.15241	0.67226	0.4632	0.4725	0.01177	0.01366	0.93658	0.96335	0.96618	0.27516	0.04272	0.02755	0.07872	0.84016	0.88465	0.90079	0.03679	0.28333	0.08058	0.23049	0.60153	0.14054	0.83376	0.69824	0.41017	4.82e-05	0.00507	0.13163	0.06536	0.15577	8.9e-06	0.00231	0.0424	6.7e-05	0.00515	0.5486	0.81871	0.04223	0.67794	0.88761	0.788	0.000327	0.02903	0.96418	0.00078	0.10648	0.03907	0.37336	0.06046	0.75446	0.85343	0.73395	0.39744	0.12658	0.05694	0.74817	0.32727	0.57922	0.36418	0.6522	0.74891	0.30551	0.19825	0.81914	0.22788	0.58792	0.07811	0.23775	0.89393	2.34e-05	0.67974	0.96775	0.8632	0.60115	0.71986	0.16263	0.55179	0.24828	0.49562	0.45823	0.28692	0.3354
REACTOME_HEMOSTASIS	0.6951	0.18145	0.03823	0.11471	0.57223	0.17766	0.43627	0.36249	0.70245	0.01712	0.02635	0.87328	0.32211	0.53968	0.21242	0.73337	0.2903	0.63953	0.27947	0.25775	0.32858	0.26904	0.55275	0.49166	0.27999	0.32635	0.02316	0.02238	0.41575	0.33111	0.48314	0.38425	0.27223	0.45565	0.30908	0.69416	0.38916	0.31819	0.87967	0.16036	0.09221	0.17769	0.85743	0.98458	0.7887	0.07525	0.44873	0.00953	0.45295	0.01997	0.22282	0.03586	0.19512	0.8034	6e-05	0.0684	0.53807	0.91995	0.30591	0.18602	0.13462	0.28921	0.71932	0.000232	4.4e-05	0.11901	7.3e-06	0.61495	4.27e-05	0.46496	0.00825	0.02988	0.18467	0.32896	0.32663	0.28381	0.59903	0.33288	0.45761	0.17534	0.11819	0.38509	0.70202	0.49236	0.043	0.00365	0.07526	0.8272	0.25324	0.16304	0.4442	0.03751	0.57169	0.42991	0.30683	0.84004	0.57829	0.69534	0.74079	0.2131	0.23744	0.01288	0.3644	0.99472
REACTOME_HEMOSTASIS	0.6951	0.18145	0.03823	0.11471	0.57223	0.17766	0.43627	0.36249	0.70245	0.01712	0.02635	0.87328	0.32211	0.53968	0.21242	0.73337	0.2903	0.63953	0.27947	0.25775	0.32858	0.26904	0.55275	0.49166	0.27999	0.32635	0.02316	0.02238	0.41575	0.33111	0.48314	0.38425	0.27223	0.45565	0.30908	0.69416	0.38916	0.31819	0.87967	0.16036	0.09221	0.17769	0.85743	0.98458	0.7887	0.07525	0.44873	0.00953	0.45295	0.01997	0.22282	0.03586	0.19512	0.8034	6e-05	0.0684	0.53807	0.91995	0.30591	0.18602	0.13462	0.28921	0.71932	0.000232	4.4e-05	0.11901	7.3e-06	0.61495	4.27e-05	0.46496	0.00825	0.02988	0.18467	0.32896	0.32663	0.28381	0.59903	0.33288	0.45761	0.17534	0.11819	0.38509	0.70202	0.49236	0.043	0.00365	0.07526	0.8272	0.25324	0.16304	0.4442	0.03751	0.57169	0.42991	0.30683	0.84004	0.57829	0.69534	0.74079	0.2131	0.23744	0.01288	0.3644	0.99472
REACTOME_HEMOSTASIS	0.6951	0.18145	0.03823	0.11471	0.57223	0.17766	0.43627	0.36249	0.70245	0.01712	0.02635	0.87328	0.32211	0.53968	0.21242	0.73337	0.2903	0.63953	0.27947	0.25775	0.32858	0.26904	0.55275	0.49166	0.27999	0.32635	0.02316	0.02238	0.41575	0.33111	0.48314	0.38425	0.27223	0.45565	0.30908	0.69416	0.38916	0.31819	0.87967	0.16036	0.09221	0.17769	0.85743	0.98458	0.7887	0.07525	0.44873	0.00953	0.45295	0.01997	0.22282	0.03586	0.19512	0.8034	6e-05	0.0684	0.53807	0.91995	0.30591	0.18602	0.13462	0.28921	0.71932	0.000232	4.4e-05	0.11901	7.3e-06	0.61495	4.27e-05	0.46496	0.00825	0.02988	0.18467	0.32896	0.32663	0.28381	0.59903	0.33288	0.45761	0.17534	0.11819	0.38509	0.70202	0.49236	0.043	0.00365	0.07526	0.8272	0.25324	0.16304	0.4442	0.03751	0.57169	0.42991	0.30683	0.84004	0.57829	0.69534	0.74079	0.2131	0.23744	0.01288	0.3644	0.99472
BIOCARTA_EGFR_SMRTE_PATHWAY	0.63283	0.06149	0.94869	0.9616	0.06167	0.3162	0.00368	0.00406	0.57051	0.4675	0.41791	0.59506	0.87622	0.45485	0.40172	0.93611	0.07114	0.38445	0.93916	0.35398	0.3215	0.44868	0.15241	0.67226	0.4632	0.4725	0.01177	0.01366	0.93658	0.96335	0.96618	0.27516	0.04272	0.02755	0.07872	0.84016	0.88465	0.90079	0.03679	0.28333	0.08058	0.23049	0.60153	0.14054	0.83376	0.69824	0.41017	4.82e-05	0.00507	0.13163	0.06536	0.15577	8.9e-06	0.00231	0.0424	6.7e-05	0.00515	0.5486	0.81871	0.04223	0.67794	0.88761	0.788	0.000327	0.02903	0.96418	0.00078	0.10648	0.03907	0.37336	0.06046	0.75446	0.85343	0.73395	0.39744	0.12658	0.05694	0.74817	0.32727	0.57922	0.36418	0.6522	0.74891	0.30551	0.19825	0.81914	0.22788	0.58792	0.07811	0.23775	0.89393	2.34e-05	0.67974	0.96775	0.8632	0.60115	0.71986	0.16263	0.55179	0.24828	0.49562	0.45823	0.28692	0.3354
KEGG_CYTOKINE_CYTOKINE_RECEPTOR_INTERACTION	0.1191	0.0468	0.41918	0.31789	2.9e-06	0.11196	0.00415	0.00311	0.93132	0.44996	0.28829	0.88764	0.85131	0.8945	0.92238	0.74579	0.08133	0.09653	0.52139	0.10118	0.20381	0.33822	0.11661	0.63081	0.33746	0.76177	1.51e-05	8.9e-06	0.459	0.53709	0.66478	0.32927	3.2e-06	0.25552	0.36751	0.04269	0.67761	0.15931	0.10431	0.18796	0.65903	0.37517	0.31107	0.68732	0.60711	0.12285	0.43425	0.00013	0.00112	0.39018	0.22921	0.25561	0.00082	0.00422	0.24918	0.00131	0.00307	0.36341	0.15836	0.10048	0.04257	0.01555	0.13445	0.0438	0.06174	0.26708	0.03524	0.76277	0.15686	0.88073	0.12508	0.07559	0.9156	0.81737	0.5781	0.38681	0.11399	0.89706	0.0138	0.39817	0.03627	0.12726	0.88639	0.1741	0.00162	0.4927	0.07624	0.37636	0.8701	0.04185	0.86005	0.00119	0.36387	0.21394	0.80451	0.24077	0.10651	0.41278	0.53105	0.03508	0.61929	0.00852	0.81314	0.32126
KEGG_CYTOKINE_CYTOKINE_RECEPTOR_INTERACTION	0.1191	0.0468	0.41918	0.31789	2.9e-06	0.11196	0.00415	0.00311	0.93132	0.44996	0.28829	0.88764	0.85131	0.8945	0.92238	0.74579	0.08133	0.09653	0.52139	0.10118	0.20381	0.33822	0.11661	0.63081	0.33746	0.76177	1.51e-05	8.9e-06	0.459	0.53709	0.66478	0.32927	3.2e-06	0.25552	0.36751	0.04269	0.67761	0.15931	0.10431	0.18796	0.65903	0.37517	0.31107	0.68732	0.60711	0.12285	0.43425	0.00013	0.00112	0.39018	0.22921	0.25561	0.00082	0.00422	0.24918	0.00131	0.00307	0.36341	0.15836	0.10048	0.04257	0.01555	0.13445	0.0438	0.06174	0.26708	0.03524	0.76277	0.15686	0.88073	0.12508	0.07559	0.9156	0.81737	0.5781	0.38681	0.11399	0.89706	0.0138	0.39817	0.03627	0.12726	0.88639	0.1741	0.00162	0.4927	0.07624	0.37636	0.8701	0.04185	0.86005	0.00119	0.36387	0.21394	0.80451	0.24077	0.10651	0.41278	0.53105	0.03508	0.61929	0.00852	0.81314	0.32126
BIOCARTA_EGFR_SMRTE_PATHWAY	0.63283	0.06149	0.94869	0.9616	0.06167	0.3162	0.00368	0.00406	0.57051	0.4675	0.41791	0.59506	0.87622	0.45485	0.40172	0.93611	0.07114	0.38445	0.93916	0.35398	0.3215	0.44868	0.15241	0.67226	0.4632	0.4725	0.01177	0.01366	0.93658	0.96335	0.96618	0.27516	0.04272	0.02755	0.07872	0.84016	0.88465	0.90079	0.03679	0.28333	0.08058	0.23049	0.60153	0.14054	0.83376	0.69824	0.41017	4.82e-05	0.00507	0.13163	0.06536	0.15577	8.9e-06	0.00231	0.0424	6.7e-05	0.00515	0.5486	0.81871	0.04223	0.67794	0.88761	0.788	0.000327	0.02903	0.96418	0.00078	0.10648	0.03907	0.37336	0.06046	0.75446	0.85343	0.73395	0.39744	0.12658	0.05694	0.74817	0.32727	0.57922	0.36418	0.6522	0.74891	0.30551	0.19825	0.81914	0.22788	0.58792	0.07811	0.23775	0.89393	2.34e-05	0.67974	0.96775	0.8632	0.60115	0.71986	0.16263	0.55179	0.24828	0.49562	0.45823	0.28692	0.3354
REACTOME_SIGNALING_BY_ERBB4	0.88353	0.39662	0.26084	0.2949	0.36811	0.31388	0.08225	0.44284	0.89721	0.33759	0.50578	0.27297	0.64656	0.48122	0.24003	0.78339	0.07762	0.42196	0.11779	0.37806	0.40124	0.8954	0.20118	0.03231	0.87468	0.87751	0.05251	0.14442	0.59808	0.11222	0.49634	0.85942	0.40402	0.43561	0.09826	0.93233	0.18931	0.05145	0.60522	0.0013	0.12957	0.0039	0.95218	0.83781	0.32093	0.86513	0.19823	7.9e-06	0.02776	0.34206	0.34399	0.27949	0.00192	0.34536	0.68718	0.00118	0.04146	0.30084	0.65952	0.32493	0.65457	0.99039	0.04644	0.05176	0.68703	0.03704	0.05989	0.36521	0.78488	0.67843	0.02581	0.31021	0.2857	0.73318	0.51756	0.13475	0.13922	0.05621	0.35918	0.49542	0.15842	0.982	0.90646	0.02642	0.71279	0.22662	0.00418	0.13896	0.40388	0.56469	0.15556	0.000133	0.26191	0.20844	0.68221	0.46661	0.05117	0.41092	0.20203	0.41359	0.82448	0.00942	0.61872	0.97465
REACTOME_HEMOSTASIS	0.6951	0.18145	0.03823	0.11471	0.57223	0.17766	0.43627	0.36249	0.70245	0.01712	0.02635	0.87328	0.32211	0.53968	0.21242	0.73337	0.2903	0.63953	0.27947	0.25775	0.32858	0.26904	0.55275	0.49166	0.27999	0.32635	0.02316	0.02238	0.41575	0.33111	0.48314	0.38425	0.27223	0.45565	0.30908	0.69416	0.38916	0.31819	0.87967	0.16036	0.09221	0.17769	0.85743	0.98458	0.7887	0.07525	0.44873	0.00953	0.45295	0.01997	0.22282	0.03586	0.19512	0.8034	6e-05	0.0684	0.53807	0.91995	0.30591	0.18602	0.13462	0.28921	0.71932	0.000232	4.4e-05	0.11901	7.3e-06	0.61495	4.27e-05	0.46496	0.00825	0.02988	0.18467	0.32896	0.32663	0.28381	0.59903	0.33288	0.45761	0.17534	0.11819	0.38509	0.70202	0.49236	0.043	0.00365	0.07526	0.8272	0.25324	0.16304	0.4442	0.03751	0.57169	0.42991	0.30683	0.84004	0.57829	0.69534	0.74079	0.2131	0.23744	0.01288	0.3644	0.99472
REACTOME_NUCLEAR_RECEPTOR_TRANSCRIPTION_PATHWAY	0.68075	0.42829	0.00351	0.01001	0.78361	0.09153	0.17442	0.0737	0.58168	0.9888	0.15895	0.03142	0.02694	0.62504	0.02675	0.28488	0.86931	0.80476	0.53155	0.84814	0.05031	0.04428	0.36404	0.49413	0.41126	0.72536	0.05826	0.08219	0.20032	0.5215	0.13345	0.07611	0.62404	0.03135	0.63629	0.03021	0.23092	0.55037	0.04402	4e-07	0.85669	6e-06	0.35225	0.40936	0.000313	0.81222	0.69515	0.02878	0.000199	0.77963	0.58256	0.25507	0.00113	0.00174	0.01211	0.00083	0.000293	0.42756	0.30083	0.01256	0.03654	0.10485	0.09364	0.42859	0.00786	0.20451	0.18892	0.0412	0.01196	0.15547	0.00092	0.77519	0.66708	0.93063	0.45011	0.25003	0.16567	0.67267	0.4816	0.08989	0.0772	0.16168	0.8222	0.16757	0.55863	0.41896	0.2293	0.76285	0.000503	0.4244	0.24669	0.00068	0.12995	0.3462	0.85701	0.38783	0.43735	0.61384	0.3973	0.30813	0.16851	0.51659	0.03753	0.50157
REACTOME_NUCLEAR_RECEPTOR_TRANSCRIPTION_PATHWAY	0.68075	0.42829	0.00351	0.01001	0.78361	0.09153	0.17442	0.0737	0.58168	0.9888	0.15895	0.03142	0.02694	0.62504	0.02675	0.28488	0.86931	0.80476	0.53155	0.84814	0.05031	0.04428	0.36404	0.49413	0.41126	0.72536	0.05826	0.08219	0.20032	0.5215	0.13345	0.07611	0.62404	0.03135	0.63629	0.03021	0.23092	0.55037	0.04402	4e-07	0.85669	6e-06	0.35225	0.40936	0.000313	0.81222	0.69515	0.02878	0.000199	0.77963	0.58256	0.25507	0.00113	0.00174	0.01211	0.00083	0.000293	0.42756	0.30083	0.01256	0.03654	0.10485	0.09364	0.42859	0.00786	0.20451	0.18892	0.0412	0.01196	0.15547	0.00092	0.77519	0.66708	0.93063	0.45011	0.25003	0.16567	0.67267	0.4816	0.08989	0.0772	0.16168	0.8222	0.16757	0.55863	0.41896	0.2293	0.76285	0.000503	0.4244	0.24669	0.00068	0.12995	0.3462	0.85701	0.38783	0.43735	0.61384	0.3973	0.30813	0.16851	0.51659	0.03753	0.50157
REACTOME_L1CAM_INTERACTIONS	0.15659	0.61531	0.40285	0.58583	0.33545	0.42708	0.97055	0.9895	0.03419	0.04133	0.96873	0.60062	0.40602	0.55309	0.37363	0.3929	0.11324	0.0268	0.93919	0.43938	0.00202	0.6486	0.50096	0.38407	0.15893	0.49893	0.89836	0.83816	0.68911	0.31427	0.66301	0.36867	0.13874	0.8758	0.82188	0.19817	0.15117	0.90787	0.58797	0.02045	0.39525	0.03501	0.40718	0.09679	0.52877	0.40859	0.54811	0.10801	0.19807	0.53137	0.37974	0.69719	0.42491	0.28017	0.09088	0.88525	0.27238	0.81419	0.29236	0.75855	0.56837	0.81173	0.92899	0.57614	0.23286	0.94629	0.42912	0.06595	0.13687	0.52182	0.07795	0.091	0.47825	0.12165	0.03465	0.10829	0.83485	0.64496	0.49486	0.56803	0.06787	0.07508	0.0572	0.94127	0.02686	0.10213	0.05535	0.53153	0.90111	0.61219	0.24681	0.89069	0.29512	0.06237	0.30315	0.96821	0.40238	0.98085	0.98567	0.46638	0.34969	0.10538	0.02794	0.92424
REACTOME_SYNTHESIS_OF_GLYCOSYLPHOSPHATIDYLINOSITOL_GPI	0.47333	0.15188	0.31329	0.5656	0.63076	0.14499	0.65993	0.65948	0.86782	0.74089	0.88964	0.45155	0.89938	0.88971	0.20711	0.00079	0.58104	0.45543	0.29427	0.42224	0.66872	0.8729	0.33215	0.11352	0.51695	0.97774	0.15814	0.22931	0.06684	0.06743	0.22449	0.82926	0.38843	0.9343	0.79171	0.74572	0.52273	0.38571	0.1754	0.28121	0.47711	0.08389	0.79595	0.19355	0.26631	0.97948	0.90345	0.20802	0.34588	0.25005	0.01953	0.4079	0.07639	0.0866	0.97822	0.74255	0.14332	0.3961	0.35227	0.46406	0.94175	0.51386	0.59429	0.22961	0.96859	0.49891	0.55272	0.51258	0.97328	0.92912	0.75345	0.37611	0.9822	0.69649	0.91846	0.62684	0.39919	0.82117	0.91558	0.73779	0.12282	0.82258	0.30308	0.88175	0.44818	0.56019	0.50569	0.10317	0.90995	0.38021	0.34825	0.74104	0.32631	0.89612	0.46198	0.11485	0.4936	0.64906	0.89002	0.78421	0.17768	0.55665	0.51398	0.24625
REACTOME_NUCLEAR_RECEPTOR_TRANSCRIPTION_PATHWAY	0.68075	0.42829	0.00351	0.01001	0.78361	0.09153	0.17442	0.0737	0.58168	0.9888	0.15895	0.03142	0.02694	0.62504	0.02675	0.28488	0.86931	0.80476	0.53155	0.84814	0.05031	0.04428	0.36404	0.49413	0.41126	0.72536	0.05826	0.08219	0.20032	0.5215	0.13345	0.07611	0.62404	0.03135	0.63629	0.03021	0.23092	0.55037	0.04402	4e-07	0.85669	6e-06	0.35225	0.40936	0.000313	0.81222	0.69515	0.02878	0.000199	0.77963	0.58256	0.25507	0.00113	0.00174	0.01211	0.00083	0.000293	0.42756	0.30083	0.01256	0.03654	0.10485	0.09364	0.42859	0.00786	0.20451	0.18892	0.0412	0.01196	0.15547	0.00092	0.77519	0.66708	0.93063	0.45011	0.25003	0.16567	0.67267	0.4816	0.08989	0.0772	0.16168	0.8222	0.16757	0.55863	0.41896	0.2293	0.76285	0.000503	0.4244	0.24669	0.00068	0.12995	0.3462	0.85701	0.38783	0.43735	0.61384	0.3973	0.30813	0.16851	0.51659	0.03753	0.50157
REACTOME_GLYCOSAMINOGLYCAN_METABOLISM	0.22981	0.94731	0.77476	0.11834	0.14276	0.72794	0.34816	0.64272	0.68084	0.93666	0.88778	0.91762	0.84076	0.83785	0.429	0.00873	0.19996	0.37905	0.96779	0.66358	0.33423	0.01538	0.59041	0.94726	0.21932	0.67821	0.18662	0.14761	0.32017	0.43231	0.4436	0.62176	0.27511	0.40691	0.7345	0.50644	0.01617	0.93225	0.73292	0.76138	0.00677	0.63995	0.17357	0.80525	0.11207	0.57394	0.38907	0.11045	0.42111	0.80607	0.42484	0.57139	0.81991	0.87531	0.66348	0.82985	0.39427	0.10039	0.00026	0.75833	0.55799	0.70356	0.00212	0.61577	0.46781	0.02608	0.72399	0.72447	0.53037	0.8705	0.38521	0.45297	0.50095	0.15901	0.77784	0.60553	0.40668	0.95943	0.42896	0.69885	0.28284	0.27869	0.07687	0.29907	0.72671	0.46385	0.68472	0.60929	0.65446	0.12973	0.38864	0.79953	0.46593	0.66214	0.19358	0.34828	0.01778	0.29105	0.42524	0.38734	0.68181	0.38211	0.70771	0.50484
REACTOME_NRAGE_SIGNALS_DEATH_THROUGH_JNK	0.27149	0.88282	0.0761	0.38036	0.43718	0.21977	0.18941	0.1639	0.53625	0.47038	0.49451	0.06606	0.10651	0.67519	0.98852	0.66554	0.13226	0.17733	0.21856	0.83692	0.20814	0.24037	0.51349	0.63897	0.36758	0.57871	0.72387	0.61486	0.21516	0.27239	0.6716	0.22166	0.64585	0.79958	0.76245	0.85141	0.67915	0.60855	0.60356	0.06983	0.07682	0.15354	0.56292	0.15801	0.03397	0.01016	0.68272	0.04583	0.08279	0.73425	0.43256	0.68363	0.76746	0.66966	0.01168	0.08306	0.18433	0.1569	0.73723	0.60147	0.59449	0.89422	0.31809	0.03206	0.01822	0.02199	0.01004	0.03491	0.01855	0.40847	0.11378	0.06014	0.48992	0.08245	0.59487	0.966	0.9154	0.19011	0.49152	0.19803	0.2849	0.21415	0.96835	0.10617	0.73855	0.00759	0.14614	0.03637	0.59756	0.48416	0.21697	0.10714	0.64554	0.08807	0.96494	0.00919	0.48594	0.20348	0.17241	0.12662	0.36493	0.50842	0.13808	0.78776
REACTOME_FORMATION_OF_TRANSCRIPTION_COUPLED_NER_TC_NER_REPAIR_COMPLEX	0.75501	0.61131	0.84436	0.95679	0.57771	0.75253	0.41982	0.51074	0.51616	0.75291	0.84451	0.25365	0.84121	0.35245	0.27745	0.1591	0.38611	0.83438	0.11556	0.20699	0.46179	0.39422	0.50342	0.97872	0.56445	0.29625	0.02283	0.03503	0.77701	0.16298	0.84133	0.01834	0.75072	0.87346	0.56014	0.65889	0.79678	0.15654	0.61989	0.87057	0.11764	0.86066	0.73275	0.39655	0.9305	0.91571	0.3041	0.68665	0.7547	0.54434	0.72359	0.72715	0.72122	0.84072	0.75804	0.84599	0.64279	0.07264	0.23607	0.92556	0.07619	0.70467	0.1194	0.28753	0.64974	0.45746	0.44926	0.19487	0.7192	0.73133	0.77903	0.89282	0.20628	0.2063	0.89694	0.99383	0.31145	0.84192	0.82854	0.81982	0.04284	0.27149	0.39043	0.7285	0.88934	0.76208	0.46994	0.98183	0.90118	0.21685	0.58633	0.9204	0.00135	0.53079	0.4224	0.73242	0.59773	0.60656	0.49746	0.96817	0.83327	0.37338	0.08828	0.33227
BIOCARTA_ETC_PATHWAY	0.76925	0.99908	0.25485	0.32622	0.40023	0.4777	0.70249	0.50208	0.85414	0.65261	0.6478	0.95249	0.06305	0.06357	0.18284	0.06973	0.52273	0.08266	0.26788	0.46227	0.53204	0.02796	0.70093	0.43974	0.02238	0.15826	0.51488	0.37692	0.84751	0.39641	0.42351	0.55769	0.37278	0.4622	0.06828	0.56772	0.60599	0.04297	0.47703	0.04603	0.3183	0.06472	0.79361	0.46576	0.08125	0.07381	0.30473	0.20943	0.97416	0.09843	0.25937	0.55574	0.37355	0.62591	0.88432	0.85711	0.95594	0.40028	0.76662	0.59085	0.96817	0.59526	0.86554	0.20937	0.81218	0.41783	0.36157	0.32312	0.84112	0.11901	0.11137	0.91875	0.0667	0.09265	0.03193	0.45232	0.34423	0.12783	0.32386	0.24552	0.45849	0.0264	0.07622	0.0038	0.76574	0.18626	0.29809	0.64975	0.96391	0.31358	0.29017	0.57753	0.14604	0.01122	0.21792	0.47821	0.87687	0.36751	0.78745	0.06077	0.0432	0.85204	0.04822	0.5811
KEGG_MATURITY_ONSET_DIABETES_OF_THE_YOUNG	0.21797	0.84434	0.25978	0.52113	0.63749	0.52658	0.80379	0.56971	0.35801	0.15191	0.02071	0.03519	0.04438	0.51455	0.80004	0.31871	0.60135	0.70159	0.02529	0.00297	0.59883	0.54379	0.20527	0.34045	0.2141	0.64776	0.815	0.5789	0.10204	0.66011	0.92376	0.25496	0.59473	6.74e-05	0.24814	0.14203	0.55244	0.82737	0.65059	0.90004	0.35922	0.88823	0.03848	0.50499	0.39227	0.70896	0.64264	0.16937	0.64888	0.74053	0.68295	0.5403	0.11183	0.29579	0.99848	0.27923	0.57955	0.75798	0.65675	3.25e-05	0.00326	0.00464	0.02203	0.70585	0.99788	0.89919	0.83992	0.68617	0.99963	0.51044	0.96025	0.75201	0.35624	0.43728	0.64039	0.65555	0.16312	0.77606	0.04749	0.1345	0.70697	0.75183	0.33981	0.42653	0.13024	0.54792	0.041	0.76383	0.00666	0.2283	0.52693	0.15623	0.51225	0.55834	0.0203	0.21918	0.10323	0.17066	0.52481	0.29391	0.74518	0.50008	0.0008	0.85413
REACTOME_PRE_NOTCH_TRANSCRIPTION_AND_TRANSLATION	0.56782	0.16608	0.36822	0.03346	0.73047	0.45237	0.8642	0.40656	0.05755	0.72131	0.78743	0.13959	0.56692	0.7357	0.23354	0.99024	0.15657	0.56713	0.67224	0.52676	0.51085	0.31976	0.0103	0.31953	0.82335	0.06428	0.77387	0.49361	0.30917	0.58062	0.99315	0.45862	0.27115	0.68406	0.56042	0.92534	0.03684	0.0446	0.18446	0.48072	0.06985	0.38106	0.24545	0.83117	0.74107	0.50225	0.94605	0.76312	0.33263	0.18233	0.74429	0.12179	0.26511	0.10305	0.58984	0.30722	0.16985	0.10759	0.93581	0.53256	0.64024	0.29214	0.37075	0.74333	0.46983	0.65945	0.84661	0.52875	0.53341	0.28873	0.55149	0.78983	0.34551	0.3839	0.62611	0.4191	0.43357	0.63641	0.27777	0.04345	0.41487	0.76479	0.24904	0.83346	0.09194	0.63105	0.94373	0.05935	0.68493	0.98846	0.5303	0.41512	0.6775	0.00246	0.00439	0.96309	0.87961	0.84682	0.93612	0.0009	0.000444	0.21114	0.73035	0.43579
REACTOME_AMINO_ACID_SYNTHESIS_AND_INTERCONVERSION_TRANSAMINATION	0.45497	0.26883	0.69977	0.77595	0.29979	0.61173	0.56548	0.46844	0.03907	0.84744	0.93632	0.65725	0.52294	0.05808	0.23007	0.72622	0.69803	0.41024	0.56383	0.50767	0.20458	0.68404	0.8058	0.47936	0.6623	0.12354	0.46711	0.65723	0.37413	0.4619	0.53727	0.44471	0.21179	0.33907	0.94238	0.64944	0.88795	0.25667	0.20006	0.47019	0.56732	0.97019	0.69855	0.97306	0.33883	0.70793	0.09867	0.53456	0.85386	0.34003	0.76813	0.43816	0.54955	0.97688	0.84473	0.92148	0.94244	0.29601	0.05563	0.14645	0.01016	0.32963	0.53903	0.43993	0.88109	0.63497	0.62968	0.52694	0.81766	0.22721	0.37508	0.38224	0.7561	0.67948	0.74113	0.56644	0.92128	0.02096	0.63999	0.74272	0.94013	0.46718	0.21929	0.67613	0.29444	0.03657	0.93735	0.98219	0.93058	0.15454	0.25544	0.82249	0.22589	0.61162	0.9413	0.24619	0.4517	0.12591	0.2301	0.60438	0.42379	0.91687	0.96774	0.3749
BIOCARTA_AHSP_PATHWAY	0.26277	0.95406	0.7957	0.2936	0.50636	0.11491	0.98372	0.95396	0.10266	0.94465	0.64342	0.82933	0.58879	0.55244	0.40525	0.02382	0.51484	0.97982	0.21024	0.02708	0.98766	0.41969	0.31551	0.28432	0.75164	0.45086	0.14512	0.15269	0.37501	0.37471	0.10361	0.59602	0.66787	0.94061	0.3961	0.08789	0.27084	0.18403	0.75934	0.25471	0.82407	0.00823	0.38503	0.00471	0.28094	0.90613	0.85733	0.95019	0.82296	0.00489	0.00721	0.00373	0.59765	0.89362	0.48255	0.80153	0.69625	0.84723	0.78701	0.0103	0.92114	0.86251	0.38665	0.07089	0.70428	0.60335	0.16987	0.98898	0.54382	0.46578	0.00209	0.12592	0.38018	0.27173	0.08783	0.00145	0.49593	0.05109	0.6708	0.38623	0.49956	0.56843	0.26896	0.97986	0.6233	0.80211	0.05032	0.50042	0.00484	0.53865	0.55477	0.72012	0.94071	0.21819	0.0476	0.89635	0.1529	0.45944	0.61916	0.56211	0.06497	0.49548	0.46711	0.79234
REACTOME_ABACAVIR_TRANSPORT_AND_METABOLISM	0.70396	0.60197	0.0433	0.23296	0.46322	0.12554	0.80721	0.90143	0.82374	0.5672	0.79535	0.63024	0.27324	0.12252	0.52629	0.13194	0.71428	0.86232	0.50343	0.63947	0.58115	0.31705	0.74774	0.59178	0.45357	0.50198	0.38515	0.11421	0.39518	0.99326	0.75957	0.63149	0.17247	0.13	0.97678	0.53358	0.50552	0.79123	0.31493	0.72808	0.46211	0.70584	0.583	0.2123	0.33872	0.92572	0.20226	0.54672	0.42727	0.05237	0.71893	0.19027	0.17196	0.62796	0.24096	0.06318	0.45477	0.59703	0.13979	0.11631	0.66906	0.88174	0.15009	0.86664	0.33674	0.45634	0.90148	0.16183	0.23599	0.03696	0.83226	0.85798	0.82471	0.48157	0.39731	0.01912	0.94849	0.48306	0.22956	0.50005	0.05263	0.31035	0.91831	0.7443	0.14306	0.80583	0.0013	0.96978	0.0124	0.99496	0.19404	0.0726	0.83368	0.46076	0.85425	0.38534	0.90865	0.25746	0.95044	0.48779	0.59939	0.11696	0.00184	0.14493
REACTOME_NUCLEAR_RECEPTOR_TRANSCRIPTION_PATHWAY	0.68075	0.42829	0.00351	0.01001	0.78361	0.09153	0.17442	0.0737	0.58168	0.9888	0.15895	0.03142	0.02694	0.62504	0.02675	0.28488	0.86931	0.80476	0.53155	0.84814	0.05031	0.04428	0.36404	0.49413	0.41126	0.72536	0.05826	0.08219	0.20032	0.5215	0.13345	0.07611	0.62404	0.03135	0.63629	0.03021	0.23092	0.55037	0.04402	4e-07	0.85669	6e-06	0.35225	0.40936	0.000313	0.81222	0.69515	0.02878	0.000199	0.77963	0.58256	0.25507	0.00113	0.00174	0.01211	0.00083	0.000293	0.42756	0.30083	0.01256	0.03654	0.10485	0.09364	0.42859	0.00786	0.20451	0.18892	0.0412	0.01196	0.15547	0.00092	0.77519	0.66708	0.93063	0.45011	0.25003	0.16567	0.67267	0.4816	0.08989	0.0772	0.16168	0.8222	0.16757	0.55863	0.41896	0.2293	0.76285	0.000503	0.4244	0.24669	0.00068	0.12995	0.3462	0.85701	0.38783	0.43735	0.61384	0.3973	0.30813	0.16851	0.51659	0.03753	0.50157

### Sheet: Supplementary Table S4
Table S4: Heritability partition anlaysis for each trait
Name	Tissue category for display	ALB	ALP	ALT	AST	AGR	BACT_U	BASO	BASO%	BIL	BLD	BUN	GA	BirType	BMI	CAST_U	CL	CMV IgG	CMV IgM	Cr	CRP	Ca	Clarity	Cond	CysC	DBIL	EC_U	EOS	EOS%	FIBERS	FT3	FT4	Ferr	GLB	GLU	HbA1C	HBcAb	HBeAb	HBeAg	HBsAb	HCT	Anti-HCV	HGB	HSV-2 IgG	HSV-2 IgM	K	KET	LEU	LYM	LYM%	MCH	MCHC	MCV	MONO	MONO%	MPV	NEU	NEU%	NIT	Na	OGTT0h	OGTT1h	OGTT2h	PA	PCT	PDW	pH	PLT	PRO	P-LCR	PreWeight	RBC	Unlysed RBC(%)	RBC_U	Lysed RBC(%)	RDW-CV	RDW-SD	Rub IgG	Rub IgM	SG	SRC_U	TBA	TBIL	TOX IgG	TOX IgM	TP	TSH	UA	UBG	GLU_U	UTI	Vit D	WBC	WBC_U	X'TAL_U	YLC	bHeight	HC	bWeight	β-hCG	SBP	DBP	pHeight	GGT	ts
Adipose_Subcutaneous	Adipose	0.149422	0.652862	0.879062	0.768327	0.313267	0.962399	0.0306689	0.0131465	0.827776	0.347042	0.611368	0.888393	0.101145	0.0679473	0.712587	0.79787	0.628789	0.905453	0.810383	0.0310235	0.201539	0.97832	0.372492	0.460823	0.899228	0.913485	0.278504	0.158638	0.830426	0.191373	0.243484	0.901034	0.593985	0.461862	0.0641223	0.742191	0.611223	0.795976	0.828789	0.505456	0.217184	0.62667	0.912242	0.773659	0.420788	0.446702	0.89112	0.898234	0.0478035	0.317236	0.717144	0.0980396	0.742842	0.392683	0.140932	0.254813	0.0755398	0.083005	0.176293	0.890668	0.37565	0.0847095	0.440417	0.590379	0.0787851	0.832939	0.352795	0.962628	0.0985199	0.179973	0.116949	0.546945	0.626547	0.271868	0.248407	0.689237	0.103817	0.0499174	0.736914	0.727933	0.940852	0.973077	0.363236	0.989078	0.512991	0.848356	0.636775	0.984003	0.9034	0.52722	0.312794	0.770965	0.972502	0.925078	0.0821006	0.0411405	0.23546	0.0343945	0.763122	0.231412	0.690595	0.130766	0.206393	0.372606
Adipose_Visceral_(Omentum)	Adipose	0.12436	0.0530826	0.985397	0.751141	0.0069914	0.805789	0.0403599	0.00306946	0.888697	0.939117	0.611605	0.473395	0.0639083	0.238571	0.482878	0.667645	0.170716	0.186441	0.865935	0.00114166	0.313124	0.959326	0.507445	0.189627	0.952259	0.442373	0.0243336	0.0150716	0.927697	0.299754	0.465485	0.854821	0.118388	0.39313	0.275144	0.496017	0.525738	0.723519	0.368766	0.477327	0.0634676	0.312805	0.587464	0.806876	0.507276	0.561396	0.43744	0.458649	0.0236336	0.893958	0.378113	0.743053	0.425438	0.465604	0.0243997	0.17878	0.0926318	0.221139	0.315625	0.426594	0.896476	0.192083	0.260809	0.312752	0.0264334	0.648862	0.108583	0.944459	0.0266675	0.438118	0.460713	0.263071	0.731826	0.167064	0.681551	0.497768	0.333888	0.113421	0.728414	0.811698	0.442527	0.980468	0.382882	0.946095	0.624264	0.860508	0.525433	0.992451	0.71135	0.0634527	0.612462	0.456815	0.52371	0.76416	0.0391604	0.592941	0.73122	0.572339	0.755074	0.0309743	0.0906469	0.795034	0.72121	0.173364
A10.165.114.830.750.Subcutaneous.Fat	Adipose	0.378664	0.294128	0.738493	0.524118	0.217035	0.994688	0.776717	0.771451	0.615154	0.754746	0.502028	0.634928	0.629683	0.457038	0.802325	0.9354	0.488105	0.559171	0.985781	0.0306137	0.267531	0.908693	0.329552	0.408995	0.32433	0.768562	0.711533	0.739367	0.558777	0.227137	0.101306	0.511349	0.416275	0.317664	0.215816	0.664817	0.897514	0.591962	0.730946	0.390396	0.400486	0.350539	0.851572	0.559035	0.0193913	0.797928	0.866638	0.440296	0.0634939	0.20955	0.730806	0.256405	0.807579	0.969444	0.13307	0.04321	0.198121	0.109644	0.503367	0.21376	0.238942	0.00426533	0.73504	0.369498	0.0991957	0.950907	0.205991	0.423551	0.0943172	0.444939	0.467027	0.235659	0.673722	0.303711	0.741075	0.957683	0.138759	0.00164068	0.784946	0.485718	0.700953	0.253827	0.207376	0.562054	0.576195	0.875995	0.457659	0.964307	0.487801	0.9037	0.93555	0.142123	0.996226	0.996463	0.21832	0.498564	0.455156	0.325934	0.332814	0.855708	0.264853	0.303978	0.767594	0.589101
A11.329.114.Adipocytes	Adipose	0.952617	0.653419	0.96643	0.738385	0.590407	0.499523	0.578205	0.494225	0.345832	0.30762	0.854645	0.717709	0.579183	0.250492	0.131992	0.291381	0.549426	0.563341	0.542862	0.00954532	0.20809	0.590058	0.579503	0.308382	0.769779	0.248264	0.582797	0.462239	0.384603	0.169234	0.207431	0.676496	0.488959	0.364624	0.254544	0.625619	0.856333	0.769557	0.0842025	0.466614	0.592086	0.33175	0.819996	0.948643	0.0254674	0.027843	0.704792	0.199214	0.0590407	0.12899	0.51381	0.372793	0.418516	0.699908	0.337795	0.0017508	0.0622869	0.227115	0.432642	0.167849	0.0847225	0.0150776	0.225758	0.112805	0.310705	0.742134	0.0795246	0.677831	0.254647	0.245197	0.550524	0.403908	0.260912	0.321526	0.492948	0.456279	0.0152175	0.0828361	0.501047	0.940307	0.456897	0.628326	0.890435	0.432459	0.762204	0.477237	0.413178	0.672172	0.294952	0.950864	0.632463	0.0170102	0.622972	0.475233	0.12485	0.735999	0.255308	0.47687	0.797528	0.762067	0.400908	0.0430562	0.953638	0.514495
A10.165.114.830.500.750.Subcutaneous.Fat..Abdominal	Adipose	0.214403	0.374559	0.8926	0.378468	0.154085	0.992972	0.849277	0.908326	0.566211	0.695925	0.826222	0.4993	0.451571	0.28613	0.843574	0.881515	0.370969	0.623649	0.988486	0.00830126	0.38752	0.839603	0.521126	0.446114	0.279447	0.455061	0.61961	0.604739	0.684846	0.59805	0.28041	0.478227	0.327697	0.312217	0.263048	0.904474	0.823208	0.332378	0.739578	0.262108	0.446453	0.234511	0.89656	0.66117	0.0626353	0.7236	0.859751	0.584535	0.0672365	0.201661	0.819202	0.262121	0.754795	0.914286	0.266995	0.0204348	0.120581	0.0400379	0.167073	0.332454	0.0550229	0.0130156	0.781358	0.527372	0.210505	0.91893	0.368871	0.553486	0.223665	0.206112	0.565994	0.0701132	0.57461	0.114448	0.847004	0.932658	0.163028	0.00325706	0.966416	0.725705	0.58574	0.268975	0.338216	0.572019	0.385199	0.904075	0.455445	0.788111	0.858536	0.87313	0.712105	0.0858394	0.996088	0.99753	0.129458	0.671295	0.475372	0.450443	0.290828	0.836952	0.330511	0.237963	0.623553	0.716118
A11.118.637.555.567.562.B.Lymphocytes	Blood/Immune	0.155688	0.552778	0.569427	0.472568	0.0583362	0.962471	0.130941	0.0165278	0.601054	0.600892	0.0745943	0.611878	0.362697	0.0255285	0.655515	0.744227	0.569811	0.304311	0.394868	0.868222	0.716456	0.0361344	0.559348	0.756427	0.923346	0.538016	0.110162	0.0838661	0.854202	0.0148829	0.506837	0.418244	0.0121424	0.0681064	0.338094	0.12625	0.418828	0.390235	0.641291	0.799748	0.816522	0.840747	0.688989	0.547957	0.843038	0.89159	0.992982	0.583155	0.0576844	0.549873	0.423949	0.268244	0.171199	0.0845449	0.531241	0.369492	0.0469674	0.864814	0.378609	0.223349	0.602047	0.37888	0.48347	0.141069	0.681048	0.997821	0.281319	0.430258	0.561992	0.021769	0.208886	0.575974	0.362979	0.284732	0.459685	0.155153	0.48401	0.679061	0.802468	0.719433	0.111041	0.933197	0.218642	0.636179	0.00269106	0.226233	0.858879	0.519499	0.714042	0.987261	0.959131	0.282212	0.643352	0.777158	0.428812	0.403692	0.594217	0.664939	0.882794	0.21882	0.262709	0.219461	0.808052	0.961692
A15.382.520.604.700.Spleen	Blood/Immune	0.70219	0.439032	0.632231	0.573947	0.208947	0.815474	0.0316938	0.334647	0.648358	0.688657	0.21182	0.882944	0.632063	0.528431	0.785914	0.344395	0.037226	0.51074	0.642906	0.985636	0.711891	0.935807	0.291828	0.829331	0.775711	0.807778	0.17367	0.236603	0.390292	0.184709	0.175687	0.297513	0.139465	0.261912	0.57894	0.993211	0.475264	0.976339	0.154006	0.594718	0.502719	0.914917	0.201578	0.139295	0.190532	0.85681	0.219398	0.0326938	0.00952301	0.732491	0.939316	0.569572	0.610603	0.235368	0.458952	0.123557	0.025868	0.717056	0.0599006	0.845682	0.48331	0.659301	0.772508	0.583528	0.49083	0.175855	0.508073	0.74173	0.430788	0.586775	0.834542	0.627934	0.65158	0.907763	0.219462	0.559809	0.81094	0.956922	0.902716	0.917827	0.677086	0.846048	0.930809	0.79399	0.537512	0.497715	0.822334	0.788227	0.264217	0.376583	0.232993	0.240821	0.970484	0.794872	0.814304	0.522837	0.0293092	0.128814	0.371762	0.242426	0.441334	0.552094	0.854831	0.816574
A15.382.490.315.583.Neutrophils	Blood/Immune	0.694914	0.248509	0.692876	0.773791	0.740915	0.727622	0.038903	0.172426	0.39074	0.612401	0.725787	0.791786	0.34633	0.554727	0.89546	0.126923	0.258957	0.651895	0.310695	0.149728	0.965204	0.399614	0.563462	0.454302	0.13802	0.874856	0.0761292	0.155303	0.388639	0.181967	0.379025	0.324151	0.790975	0.117811	0.754519	0.76765	0.168827	0.741657	0.101373	0.659241	0.320188	0.388855	0.5755	0.436901	0.451989	0.296293	0.794445	0.218373	0.288026	0.293731	0.03068	0.587067	0.364589	0.418985	0.0468908	0.0742727	0.36977	0.315704	0.89863	0.467546	0.257116	0.336911	0.206241	0.21787	0.142009	0.921152	0.160359	0.619761	0.101243	0.2815	0.723858	0.546491	0.960806	0.431603	0.184137	0.589159	0.507419	0.761523	0.606983	0.367122	0.269948	0.0633878	0.0375555	0.781292	0.808857	0.616311	0.873317	0.826956	0.520785	0.998519	0.690254	0.0605608	0.960778	0.366858	0.427702	0.253309	0.902901	0.087487	0.0860638	0.377525	0.265577	0.235478	0.367504	0.88158
A15.382.490.555.567.Lymphocytes	Blood/Immune	0.353267	0.0712615	0.482888	0.360189	0.118862	0.683928	0.105724	0.0512103	0.277621	0.477603	0.0360137	0.567696	0.883404	0.0557161	0.270137	0.952722	0.738253	0.928284	0.395844	0.234833	0.892907	0.187883	0.357095	0.383986	0.968336	0.383661	0.031966	0.0403001	0.415943	0.305768	0.841844	0.533442	0.0398711	0.231535	0.173387	0.783332	0.321698	0.419867	0.520317	0.627268	0.714267	0.725977	0.840851	0.548601	0.880755	0.713366	0.379042	0.746484	0.382552	0.61588	0.253187	0.315469	0.785161	0.532693	0.602181	0.744362	0.490932	0.689094	0.261755	0.469225	0.658172	0.517028	0.358204	0.321057	0.504292	0.997349	0.300847	0.603817	0.517142	0.0440511	0.596552	0.552321	0.339965	0.646689	0.235945	0.391035	0.754747	0.325381	0.637356	0.821873	0.208403	0.877123	0.537776	0.412934	0.0623093	0.198137	0.853557	0.826688	0.654753	0.736178	0.689201	0.84717	0.177375	0.967727	0.143427	0.714582	0.978505	0.568501	0.850807	0.521274	0.454344	0.0899651	0.879531	0.97427
Whole_Blood	Blood/Immune	0.641932	0.148135	0.225107	0.355911	0.368718	0.576113	0.44546	0.58084	0.806476	0.426379	0.0545034	0.188036	0.165482	0.720609	0.57218	0.772897	0.690836	0.731885	0.664267	0.461902	0.931955	0.3277	0.904541	0.011635	0.180701	0.60458	0.13549	0.192329	0.950571	0.286204	0.985742	0.88742	0.143234	0.613216	0.546437	0.691124	0.0927745	0.165435	0.450839	0.0348901	0.725498	0.019929	0.869319	0.637698	0.431532	0.0238658	0.760163	0.285155	0.32941	0.137856	0.0754926	0.224746	0.0358003	0.0140831	0.0446787	0.0615081	0.613268	0.306498	0.904813	0.432651	0.332988	0.146776	0.42424	0.107756	0.074918	0.959753	0.084813	0.87119	0.0605245	0.292516	0.135315	0.614294	0.462437	0.0611385	0.0277908	0.226299	0.157519	0.379097	0.969126	0.878869	0.223525	0.0911068	0.953653	0.728994	0.0545239	0.699638	0.352462	0.847793	0.432919	0.961595	0.0476932	0.0372122	0.760861	0.492225	0.715436	0.89737	0.311672	0.520481	0.20187	0.00410135	0.273152	0.942438	0.275905	0.284638
A15.378.316.Bone.Marrow.Cells	Blood/Immune	0.630946	0.0282261	0.23235	0.336396	0.357678	0.752685	0.0896725	0.185933	0.147094	0.877333	0.66513	0.922992	0.872869	0.241613	0.925731	0.320024	0.826722	0.454645	0.529316	0.20332	0.725848	0.82278	0.639176	0.117881	0.066566	0.736957	0.117859	0.299893	0.783901	0.257582	0.407664	0.435946	0.441022	0.830667	0.468686	0.867468	0.0587515	0.705779	0.388307	0.375582	0.302602	0.170134	0.67213	0.576296	0.0738306	0.552592	0.629765	0.239225	0.259996	0.638316	0.0644666	0.783858	0.314814	0.644202	0.0253169	0.388753	0.57014	0.637123	0.724614	0.781555	0.401392	0.580273	0.877659	0.188603	0.047323	0.894322	0.0680018	0.852641	0.048296	0.115651	0.411834	0.820013	0.951763	0.43569	0.252842	0.845419	0.357254	0.311343	0.856168	0.649828	0.17132	0.0423856	0.323684	0.855219	0.699282	0.41325	0.815728	0.967749	0.747738	0.980692	0.618355	0.291506	0.986747	0.2723	0.605895	0.442218	0.755617	0.365408	0.0462965	0.174407	0.468371	0.369565	0.0509658	0.845545
A11.443.Erythroid.Cells	Blood/Immune	0.582884	0.493574	0.907945	0.996921	0.980139	0.994997	0.0441496	0.0417518	0.612047	0.0797675	0.124756	0.317618	0.887642	0.556765	0.983601	0.953076	0.277314	0.583637	0.255403	0.293188	0.689464	0.499478	0.674164	0.268849	0.980782	0.997103	0.150821	0.229103	0.966201	0.252945	0.648688	0.675156	0.879235	0.568662	0.686831	0.485395	0.151398	0.243963	0.756404	0.218482	0.273397	0.290912	0.616063	0.69438	0.823683	0.661119	0.988224	0.170745	0.681864	0.114653	0.046189	0.230161	0.680962	0.930971	0.0336029	0.291536	0.723894	0.492966	0.869922	0.668874	0.527209	0.283375	0.578616	0.0337222	0.161712	0.876689	0.0184328	0.735971	0.0917209	0.363301	0.0135694	0.146054	0.219983	0.632021	0.473562	0.211278	0.0937198	0.0658297	0.957963	0.820604	0.101386	0.994255	0.268124	0.597521	0.371951	0.763996	0.554586	0.324306	0.0825975	0.756855	0.0885861	0.206127	0.910183	0.477796	0.326526	0.250221	0.872334	0.0687786	0.415239	0.783509	0.876652	0.305435	0.930107	0.909547
Cells_EBV-transformed_lymphocytes	Blood/Immune	0.203094	0.222392	0.610964	0.952866	0.744308	0.35407	0.534029	0.532443	0.848985	0.681408	0.403992	0.587916	0.407387	0.99664	0.587532	0.518683	0.869735	0.775535	0.552358	0.976424	0.17842	0.962302	0.486243	0.611413	0.705215	0.719568	0.281051	0.11536	0.757188	0.541799	0.19488	0.784163	0.75282	0.224566	0.892504	0.616297	0.753818	0.0588308	0.491898	0.637919	0.20173	0.773319	0.849035	0.500054	0.26098	0.918692	0.331607	0.421979	0.00446623	0.0526788	0.261425	0.0235259	0.605066	0.653512	0.161143	0.0518964	0.0115645	0.138475	0.451099	0.694681	0.0628873	0.133816	0.415021	0.00708942	0.0399738	0.980197	0.165242	0.39674	0.0941546	0.926664	0.255501	0.940235	0.400681	0.826756	0.781944	0.811885	0.464199	0.191461	0.674992	0.610002	0.672795	0.757957	0.387832	0.485	0.33771	0.170386	0.945915	0.869815	0.205843	0.840493	0.682432	0.168	0.702074	0.483842	0.797155	0.402869	0.195566	0.474389	0.672641	0.373083	0.522486	0.260654	0.12108	0.101551
A15.378.316.580.Monocytes	Blood/Immune	0.209652	0.176549	0.475506	0.481583	0.225526	0.772254	0.211344	0.330132	0.491605	0.76386	0.953699	0.868584	0.875698	0.306798	0.938416	0.902094	0.921238	0.49631	0.364676	0.300625	0.334974	0.392853	0.919344	0.431763	0.436325	0.659676	0.039901	0.130282	0.735215	0.660655	0.327267	0.44307	0.196119	0.969237	0.340265	0.614147	0.0681426	0.977645	0.713957	0.692813	0.333692	0.423873	0.467649	0.338654	0.552069	0.565216	0.197077	0.0536059	0.231869	0.856201	0.709279	0.656627	0.245725	0.168079	0.00523662	0.651241	0.420603	0.4566	0.573423	0.720418	0.881789	0.863193	0.566896	0.220281	0.0124731	0.892065	0.0429151	0.738968	0.0126195	0.384667	0.475979	0.745159	0.844548	0.279467	0.521237	0.713094	0.769082	0.0731136	0.99391	0.0636351	0.52685	0.419243	0.158761	0.776736	0.145268	0.720369	0.499977	0.946874	0.741723	0.543403	0.834223	0.520464	0.63841	0.405888	0.146212	0.767844	0.608525	0.369652	0.750311	0.175794	0.207807	0.487596	0.0831384	0.510722
A15.382.812.Mononuclear.Phagocyte.System	Blood/Immune	0.571454	0.264861	0.810398	0.586854	0.862878	0.613477	0.305811	0.597001	0.602607	0.818185	0.9699	0.59112	0.904819	0.321613	0.807462	0.668902	0.776977	0.644712	0.165745	0.636849	0.346165	0.308392	0.961646	0.463801	0.965898	0.768579	0.0786802	0.458769	0.866643	0.27601	0.36064	0.296691	0.730533	0.829225	0.442543	0.593488	0.00383053	0.864972	0.896964	0.506242	0.0532177	0.32545	0.728742	0.252003	0.193649	0.664608	0.303768	0.0218797	0.32682	0.723439	0.662325	0.463941	0.543316	0.578144	0.0176246	0.308851	0.569052	0.323599	0.582146	0.763186	0.944025	0.996457	0.145795	0.11536	0.0371894	0.943659	0.0290795	0.368871	0.0309847	0.293572	0.424325	0.600515	0.459668	0.301828	0.381981	0.831605	0.522692	0.258656	0.992219	0.0472529	0.421412	0.878359	0.213462	0.71972	0.515636	0.502005	0.386875	0.976236	0.575655	0.460471	0.97304	0.109554	0.448863	0.245704	0.261049	0.625042	0.523082	0.368162	0.381156	0.191849	0.289762	0.326435	0.0956064	0.719078
A15.382.812.522.Macrophages	Blood/Immune	0.550688	0.249305	0.674952	0.170166	0.966905	0.553143	0.359478	0.396023	0.723446	0.665184	0.954389	0.677855	0.35098	0.0443428	0.68108	0.0349057	0.418777	0.793635	0.556377	0.885276	0.497931	0.0866442	0.89685	0.297207	0.778682	0.529207	0.396665	0.864987	0.750863	0.37709	0.706354	0.426855	0.637232	0.729459	0.72486	0.790137	0.457813	0.91029	0.98308	0.628833	0.447003	0.383	0.692399	0.403755	0.0303733	0.120312	0.190384	0.0798547	0.521303	0.883888	0.662026	0.890754	0.312509	0.384126	0.00770662	0.623129	0.835246	0.203636	0.381114	0.961585	0.994112	0.99798	0.104251	0.389687	0.0114507	0.550028	0.0587276	0.638542	0.00847882	0.0559861	0.666841	0.416131	0.983623	0.374956	0.419584	0.944501	0.228149	0.0322296	0.965607	0.0990395	0.0995385	0.502604	0.471303	0.780008	0.149686	0.145639	0.441776	0.99838	0.771221	0.17242	0.675412	0.417213	0.442903	0.239577	0.241563	0.258781	0.0927308	0.18656	0.142208	0.660042	0.529781	0.179505	0.0672804	0.435111
A15.145.229.637.555.567.569.200.CD4.Positive.T.Lymphocytes	Blood/Immune	0.380072	0.149606	0.573326	0.529274	0.979454	0.767203	0.702937	0.865423	0.12485	0.898234	0.116725	0.042105	0.833004	0.224781	0.699435	0.0995191	0.711625	0.927883	0.46196	0.256505	0.403616	0.876009	0.640755	0.0440806	0.970835	0.699997	0.0500376	0.0585384	0.425719	0.275328	0.996071	0.908926	0.988765	0.449027	0.594411	0.882288	0.539729	0.0231166	0.269813	0.214438	0.393991	0.391763	0.960716	0.216032	0.569432	0.353166	0.00762725	0.466126	0.402465	0.0703511	0.253005	0.0992158	0.204139	0.930184	0.877603	0.186955	0.862392	0.625145	0.265176	0.322049	0.289977	0.483102	0.890471	0.502256	0.903532	0.954943	0.501252	0.575496	0.881541	0.285181	0.249691	0.443125	0.475806	0.403219	0.0764926	0.227532	0.548516	0.737226	0.58422	0.00857156	0.385482	0.821821	0.0299948	0.698034	0.721317	0.133034	0.182738	0.559492	0.981784	0.575428	0.707983	0.161242	0.512548	0.184265	0.894615	0.677051	0.976735	0.570626	0.317623	0.327514	0.539945	0.0929801	0.635867	0.999951
A11.118.637.555.567.569.200.700.T.Lymphocytes..Regulatory	Blood/Immune	0.734212	0.322341	0.548047	0.439851	0.974044	0.634169	0.624959	0.79897	0.412468	0.769326	0.0818523	0.278886	0.876102	0.310602	0.584458	0.0860614	0.258918	0.731572	0.633376	0.382955	0.278427	0.761609	0.382418	0.206463	0.972238	0.546056	0.00879571	0.0131824	0.502396	0.210037	0.984037	0.862219	0.990806	0.588065	0.643445	0.912709	0.710217	0.00702825	0.182626	0.736982	0.494738	0.876215	0.928593	0.251099	0.158684	0.270029	0.000450954	0.475499	0.456723	0.0490791	0.154494	0.0624555	0.355095	0.905842	0.878544	0.445263	0.942232	0.546233	0.236338	0.317643	0.56946	0.694059	0.746506	0.371166	0.92021	0.939133	0.393182	0.262638	0.87903	0.394994	0.681565	0.251459	0.097018	0.238389	0.0674993	0.0954867	0.358613	0.50579	0.328602	0.0053139	0.195187	0.859286	0.0126114	0.727502	0.964625	0.0965126	0.70874	0.842406	0.933451	0.317628	0.586398	0.344867	0.27779	0.313598	0.972302	0.891315	0.996199	0.964896	0.277582	0.267251	0.586658	0.0902242	0.788811	0.999779
A15.145.229.Blood.Cells	Blood/Immune	0.503053	0.192926	0.129227	0.440609	0.558918	0.571201	0.0458295	0.488829	0.0653633	0.302555	0.149986	0.365899	0.990692	0.75659	0.642196	0.419958	0.708257	0.638398	0.165527	0.294823	0.857927	0.621636	0.897966	0.326428	0.896664	0.675764	0.0114232	0.0638528	0.52158	0.651759	0.543395	0.30308	0.350952	0.76742	0.204977	0.640251	0.0127896	0.360407	0.401991	0.476743	0.902156	0.522747	0.878786	0.321778	0.555229	0.980066	0.415553	0.0570568	0.0189952	0.213349	0.105246	0.0425483	0.172486	0.183209	0.0592944	0.0248191	0.113711	0.707501	0.157597	0.392861	0.23241	0.579601	0.318249	0.0521516	0.0709779	0.920048	0.103978	0.563553	0.0615207	0.746401	0.510488	0.530155	0.770675	0.992052	0.209267	0.67969	0.360162	0.675045	0.886215	0.808328	0.523957	0.623122	0.444992	0.950457	0.278489	0.355878	0.912565	0.615442	0.822728	0.617145	0.5397	0.0249217	0.758131	0.904276	0.984896	0.456574	0.794343	0.220453	0.144885	0.564291	0.242419	0.16377	0.420608	0.996273
A15.382.Immune.System	Blood/Immune	0.493994	0.224234	0.361435	0.328877	0.104721	0.703845	0.100434	0.0993925	0.0872462	0.465041	0.00464513	0.139896	0.321598	0.514286	0.404367	0.593675	0.780381	0.302703	0.305382	0.515575	0.477391	0.814702	0.719065	0.702624	0.816818	0.760157	0.0204239	0.0400798	0.863223	0.0947329	0.402097	0.86198	0.07972	0.603404	0.44838	0.922058	0.0849491	0.365506	0.809576	0.995269	0.480708	0.975675	0.70888	0.244213	0.670573	0.958751	0.890234	0.276811	0.101313	0.287816	0.235077	0.204966	0.216735	0.449418	0.0637097	0.760597	0.309619	0.651186	0.353399	0.264959	0.941613	0.905629	0.747247	0.0531905	0.113826	0.978162	0.0416368	0.941337	0.0784454	0.292784	0.98772	0.479464	0.27688	0.484107	0.244174	0.0831202	0.454539	0.341037	0.565597	0.338519	0.640526	0.461002	0.257624	0.898486	0.332848	0.140147	0.998469	0.493846	0.840956	0.99207	0.232443	0.714216	0.962596	0.76994	0.791374	0.623069	0.37214	0.595247	0.924564	0.0536284	0.0442738	0.210194	0.262875	0.900183
A11.627.624.249.Monocyte.Macrophage.Precursor.Cells	Blood/Immune	0.489856	0.846601	0.69497	0.827865	0.957712	0.424579	0.240481	0.0309608	0.767107	0.282678	0.547341	0.263919	0.957145	0.10729	0.982346	0.0576843	0.21586	0.488724	0.523847	0.705218	0.414787	0.421082	0.908987	0.979539	0.677992	0.766581	0.512617	0.229128	0.875999	0.534782	0.917179	0.907043	0.895655	0.965388	0.0835479	0.222633	0.336386	0.689717	0.342825	0.104996	0.00234985	0.205811	0.318483	0.526334	0.428421	0.459752	0.881936	0.535319	0.81452	0.459329	0.431936	0.323622	0.130688	0.102119	0.170184	0.551185	0.513268	0.377423	0.902337	0.794745	0.725785	0.518831	0.157305	0.564471	0.27617	0.181281	0.156905	0.928121	0.232738	0.23247	0.0761721	0.617633	0.764952	0.605217	0.455613	0.50001	0.241409	0.135064	0.894253	0.477275	0.297444	0.694099	0.486863	0.85674	0.403857	0.625345	0.360224	0.940689	0.135744	0.452552	0.959439	0.513524	0.577971	0.0690379	0.509115	0.49215	0.721784	0.575553	0.420262	0.172249	0.64956	0.156317	0.116963	0.0681572
A02.835.583.443.800.800.Synovial.Fluid	Blood/Immune	0.250042	0.116944	0.681113	0.438166	0.167756	0.913953	0.350771	0.581321	0.119203	0.988206	0.163836	0.991496	0.661132	0.644209	0.990077	0.148748	0.0335118	0.857007	0.572976	0.31878	0.662376	0.740762	0.714065	0.310266	0.969679	0.979306	0.0134451	0.0863763	0.618951	0.242569	0.988693	0.691424	0.325647	0.636363	0.831189	0.922248	0.0725443	0.279536	0.396873	0.228006	0.597652	0.284589	0.59464	0.246384	0.983885	0.78042	0.140223	0.0312038	0.064591	0.516323	0.581477	0.346552	0.0775829	0.060116	0.736642	0.48033	0.492842	0.578604	0.360002	0.445195	0.685922	0.694842	0.314296	0.23871	0.738408	0.999846	0.35962	0.968725	0.768024	0.519309	0.600432	0.522041	0.854949	0.346012	0.473467	0.376897	0.284896	0.885736	0.934123	0.404142	0.750941	0.937083	0.00827833	0.811262	0.686342	0.133577	0.124691	0.852441	0.44844	0.966768	0.563791	0.326168	0.971778	0.552336	0.610062	0.332714	0.810384	0.19203	0.478314	0.508539	0.0794053	0.0947209	0.976518	0.238828
A11.872.378.590.817.Megakaryocyte.Erythroid.Progenitor.Cells	Blood/Immune	0.250504	0.00380857	0.869575	0.945013	0.628842	0.610575	0.00454281	0.0213755	0.924633	0.0115615	0.216662	0.576845	0.817228	0.76219	0.388908	0.199341	0.17791	0.96961	0.00607049	0.182107	0.610645	0.37823	0.344257	0.0536764	0.761	0.788312	0.347372	0.535168	0.234857	0.111905	0.564742	0.378469	0.581529	0.325414	0.359252	0.345026	0.410742	0.72249	0.475579	0.175709	0.246157	0.297884	0.0790183	0.713505	0.479203	0.525118	0.612623	0.144162	0.891984	0.142243	0.240705	0.0710721	0.0843642	0.675583	0.724168	0.283804	0.842714	0.340701	0.618556	0.299163	0.125211	0.0919018	0.375524	0.015639	0.927084	0.448935	0.0601057	0.494568	0.854209	0.794841	0.0508682	0.833225	0.106489	0.498978	0.323376	0.0779256	0.0157823	0.106775	0.621193	0.559864	0.864086	0.9537	0.00436254	0.912723	0.245863	0.783548	0.430365	0.911113	0.368377	0.122962	0.945611	0.14226	0.237605	0.0247344	0.257246	0.692474	0.42351	0.640284	0.10821	0.661027	0.371576	0.415263	0.941785	0.169245
A15.382.520.604.800.Palatine.Tonsil	Blood/Immune	0.263236	0.0615331	0.225355	0.901121	0.892707	0.909994	0.496432	0.537735	0.197926	0.609841	0.0272681	0.710824	0.994759	0.0100073	0.429426	0.615523	0.883421	0.976908	0.377682	0.452295	0.494183	0.65895	0.723819	0.118311	0.97394	0.725875	0.18432	0.160117	0.0258422	0.423273	0.684873	0.446267	0.892681	0.232959	0.790347	0.981584	0.201882	0.293464	0.204021	0.577176	0.298439	0.560031	0.964466	0.0798912	0.678901	0.135602	0.468771	0.153016	0.461177	0.70644	0.406683	0.556541	0.739604	0.696652	0.271146	0.346663	0.434021	0.999691	0.125941	0.882235	0.00506954	0.000887565	0.353363	0.222698	0.339117	0.486926	0.187053	0.671775	0.296715	0.0120267	0.660723	0.798916	0.872061	0.543165	0.141015	0.632608	0.478559	0.770684	0.33051	0.878735	0.643612	0.83455	0.99875	0.988427	0.502006	0.186904	0.76243	0.97493	0.187675	0.552987	0.0340916	0.324107	0.900438	0.527388	0.601665	0.419857	0.309925	0.614456	0.327705	0.0559226	0.587198	0.0321045	0.222853	0.37871
A11.627.635.Myeloid.Progenitor.Cells	Blood/Immune	0.466057	0.143689	0.981867	0.997228	0.970159	0.631797	0.154664	0.0676221	0.691282	0.0595997	0.876734	0.826286	0.950149	0.509067	0.441482	0.0632047	0.228911	0.91171	0.633491	0.647477	0.148401	0.251678	0.385916	0.585463	0.260734	0.443489	0.628048	0.473711	0.746019	0.0700362	0.877443	0.586901	0.930256	0.826828	0.354783	0.127367	0.258571	0.540846	0.111455	0.0988213	0.174723	0.0990811	0.600689	0.523133	0.413749	0.353487	0.439023	0.402342	0.907573	0.126755	0.299535	0.243731	0.133864	0.180703	0.261675	0.38133	0.556867	0.176783	0.964525	0.790562	0.0530042	0.0252121	0.0686199	0.141226	0.395058	0.596074	0.11585	0.79938	0.349901	0.308778	0.0840989	0.510479	0.25966	0.331528	0.520453	0.202477	0.348942	0.124763	0.838357	0.72813	0.518116	0.825986	0.207204	0.558728	0.534169	0.33228	0.871232	0.794497	0.0957656	0.35319	0.976043	0.282845	0.316698	0.0146298	0.222465	0.668127	0.507008	0.855071	0.231489	0.770797	0.231867	0.0617864	0.710738	0.362067
A11.118.637.555.567.562.440.Precursor.Cells..B.Lymphoid	Blood/Immune	0.45377	0.0083571	0.0407748	0.30302	0.0847363	0.979583	0.46418	0.958699	0.0617931	0.478477	0.0130868	0.402083	0.980039	0.92034	0.73079	0.410216	0.488385	0.208073	0.00462137	0.818681	0.567308	0.453858	0.680218	0.00473575	0.506405	0.987985	0.533517	0.676603	0.43063	0.115487	0.353397	0.828838	0.0881193	0.241098	0.504389	0.982287	0.155013	0.873745	0.63151	0.90805	0.864019	0.943948	0.85226	0.0612345	0.596904	0.337415	0.0798622	0.136737	0.364581	0.0710521	0.78951	0.0496323	0.219617	0.904741	0.513069	0.112175	0.520444	0.841989	0.205342	0.216203	0.859282	0.623279	0.375594	0.627878	0.505296	0.923607	0.483269	0.738346	0.545775	0.847071	0.747169	0.772141	0.668274	0.952857	0.419012	0.57492	0.31417	0.601434	0.597102	0.976152	0.956141	0.587337	0.350347	0.691405	0.474219	0.117725	0.980265	0.624245	0.089702	0.942593	0.954856	0.0609029	0.975206	0.715467	0.963356	0.624744	0.985222	0.621188	0.289323	0.0713115	0.416277	0.125277	0.693847	0.898799
A15.382.680.Phagocytes	Blood/Immune	0.293028	0.207403	0.437034	0.423963	0.449811	0.812971	0.135715	0.433252	0.203048	0.85847	0.71978	0.853328	0.914386	0.199717	0.988824	0.407646	0.562048	0.777296	0.497394	0.460808	0.375055	0.235646	0.840938	0.503591	0.123007	0.969287	0.309057	0.597789	0.79859	0.221725	0.480182	0.178088	0.36289	0.837607	0.329405	0.784206	0.0221307	0.927451	0.822563	0.677792	0.57441	0.182462	0.695974	0.708477	0.459349	0.348829	0.802803	0.119052	0.521303	0.791192	0.0939397	0.627586	0.284498	0.399916	0.0126464	0.329738	0.740301	0.817074	0.858743	0.877968	0.88135	0.814556	0.446103	0.245162	0.0320271	0.767327	0.079211	0.762787	0.0253389	0.106538	0.439556	0.636881	0.89282	0.444273	0.0421166	0.472975	0.33751	0.216703	0.98714	0.388878	0.0984629	0.0535339	0.276142	0.869028	0.260801	0.716778	0.408131	0.954541	0.816369	0.948121	0.862946	0.167633	0.950096	0.220319	0.444256	0.755017	0.63847	0.525067	0.12738	0.155199	0.657913	0.333805	0.116492	0.981629
A11.118.637.Leukocytes	Blood/Immune	0.453526	0.122412	0.287257	0.777818	0.0604573	0.664754	0.0634991	0.246355	0.162736	0.646562	0.233975	0.674656	0.977169	0.272141	0.672245	0.638378	0.479566	0.484182	0.163821	0.477697	0.773001	0.587743	0.752573	0.249132	0.776059	0.416894	0.00132585	0.00409413	0.904264	0.426064	0.321881	0.380719	0.0504625	0.0920835	0.29273	0.937364	0.231876	0.362835	0.362438	0.676009	0.889267	0.648331	0.958434	0.265035	0.892168	0.979677	0.811751	0.448485	0.107955	0.469319	0.10994	0.317878	0.383731	0.390114	0.105413	0.2356	0.22352	0.593323	0.613799	0.136993	0.188163	0.754569	0.246453	0.240049	0.169727	0.900665	0.411776	0.629944	0.135186	0.223391	0.630249	0.247794	0.390925	0.919988	0.122763	0.774199	0.188352	0.431165	0.839887	0.617846	0.210042	0.491844	0.457088	0.616488	0.280925	0.160774	0.895557	0.620146	0.600384	0.972913	0.573338	0.246228	0.808228	0.489745	0.903234	0.646507	0.536924	0.364998	0.820264	0.488103	0.184813	0.158489	0.177266	0.991168
A15.145.846.Serum	Blood/Immune	0.324801	0.208951	0.746911	0.370893	0.615969	0.87147	0.828432	0.444163	0.712554	0.540457	0.0799354	0.845216	0.226685	0.653219	0.00757946	0.862655	0.933834	0.939672	0.189606	0.098545	0.278513	0.919091	0.347332	0.191874	0.90691	0.626143	0.45313	0.466292	0.242411	0.0192922	0.679814	0.999952	0.818788	0.332967	0.60662	0.340012	0.457361	0.574481	0.755126	0.0738973	0.17718	0.0370803	0.940628	0.938908	0.20793	0.509337	0.487097	0.42372	0.163281	0.431863	0.0834669	0.210779	0.528567	0.803715	0.0719335	0.954156	0.276953	0.0645529	0.670742	0.640605	0.439535	0.889167	0.87496	0.613937	0.101805	0.709043	0.34034	0.607783	0.075659	0.940769	0.18801	0.521634	0.447613	0.897251	0.316665	0.139301	0.272534	0.911846	0.590309	0.808677	0.838394	0.902376	0.206598	0.632483	0.689797	0.370748	0.0396401	0.740796	0.965173	0.135212	0.3199	0.957859	0.0327514	0.271339	0.71096	0.741636	0.265032	0.30654	0.493266	0.507402	0.346932	0.61644	0.999903	0.243332
A11.872.378.590.635.Granulocyte.Macrophage.Progenitor.Cells	Blood/Immune	0.372914	0.121112	0.930257	0.976686	0.949323	0.171374	0.184091	0.0767078	0.673761	0.610963	0.693343	0.35361	0.96212	0.242768	0.833646	0.0071308	0.323341	0.865389	0.532228	0.787349	0.206023	0.388264	0.855485	0.722038	0.34832	0.519003	0.229761	0.143395	0.915158	0.787022	0.998632	0.891139	0.859581	0.908829	0.0878174	0.252856	0.309878	0.614404	0.548703	0.172763	0.00512732	0.156433	0.476134	0.193479	0.160997	0.482589	0.358106	0.575001	0.41796	0.530278	0.700158	0.57862	0.104595	0.0617509	0.271324	0.183791	0.180635	0.3529	0.60423	0.810164	0.381547	0.221036	0.0831637	0.754183	0.309507	0.230082	0.486536	0.871511	0.32282	0.307101	0.142627	0.65804	0.965061	0.676039	0.526297	0.406063	0.426058	0.20581	0.954889	0.539306	0.505849	0.730247	0.394994	0.891236	0.451175	0.317111	0.202096	0.73007	0.109621	0.443114	0.708617	0.216419	0.322503	0.351838	0.825256	0.704768	0.532171	0.764014	0.306181	0.706975	0.663932	0.0360506	0.10332	0.147424
A15.145.Blood	Blood/Immune	0.549663	0.332991	0.0650295	0.300136	0.293576	0.582714	0.242668	0.561503	0.0784327	0.41148	0.0542392	0.185032	0.922359	0.804678	0.897518	0.292511	0.694142	0.849019	0.235613	0.378935	0.883706	0.555533	0.779433	0.319007	0.824783	0.728046	0.0152538	0.0618686	0.599579	0.147078	0.478398	0.627946	0.387894	0.709683	0.0748995	0.594531	0.0151091	0.457881	0.322425	0.194249	0.71395	0.225011	0.835724	0.685363	0.0652629	0.824753	0.266714	0.0235512	0.0311509	0.0216079	0.0219883	0.00908087	0.236504	0.356393	0.0211278	0.0277111	0.230398	0.320834	0.532988	0.729273	0.36438	0.903444	0.500558	0.141039	0.0307338	0.973299	0.110872	0.541526	0.0244648	0.577594	0.322881	0.766116	0.701317	0.791014	0.168884	0.535776	0.445642	0.521207	0.96636	0.652592	0.841677	0.292927	0.257467	0.993685	0.573589	0.177038	0.878202	0.633687	0.779226	0.923746	0.601696	0.0180257	0.817493	0.711674	0.826711	0.802535	0.594859	0.297352	0.12055	0.650431	0.325315	0.325759	0.413797	0.957445
A11.329.372.600.Macrophages..Alveolar	Blood/Immune	0.51188	0.065769	0.0558447	0.00899306	0.820127	0.599656	0.359237	0.897258	0.446684	0.954304	0.859665	0.568837	0.674715	0.483664	0.420511	0.353072	0.462523	0.81519	0.682962	0.201566	0.576208	0.318525	0.470136	0.0628643	0.778931	0.450357	0.783669	0.971322	0.89363	0.0886844	0.707622	0.813479	0.480324	0.907727	0.900025	0.815198	0.54947	0.88568	0.493335	0.933975	0.626836	0.819059	0.345501	0.690806	0.443263	0.0632136	0.129643	0.105516	0.378688	0.853604	0.74255	0.727527	0.488542	0.235474	0.0694127	0.249743	0.563199	0.664565	0.568283	0.856738	0.642042	0.997766	0.442102	0.16663	0.034487	0.870672	0.0615598	0.14194	0.0346754	0.884689	0.969655	0.936681	0.985468	0.75843	0.428095	0.63142	0.0447516	0.0866644	0.883527	0.418002	0.543841	0.616868	0.367318	0.95729	0.170326	0.769269	0.177572	0.953152	0.48251	0.334877	0.253814	0.218397	0.0791243	0.472697	0.365726	0.325392	0.0183625	0.382479	0.294731	0.755614	0.971448	0.193867	0.103443	0.43636
A15.145.300.Fetal.Blood	Blood/Immune	0.658694	0.291478	0.691968	0.622181	0.877325	0.554573	0.584443	0.46722	0.242749	0.819963	0.0169781	0.210015	0.819073	0.364429	0.912528	0.862211	0.468985	0.620653	0.206842	0.452701	0.371118	0.271812	0.258722	0.152833	0.763959	0.805866	0.00225105	0.00944274	0.996458	0.248192	0.154798	0.522917	0.88238	0.524376	0.124658	0.130659	0.263124	0.710497	0.408004	0.649234	0.521814	0.752712	0.586244	0.167754	0.72208	0.625911	0.498394	0.159863	0.880652	0.00864762	0.417478	0.105537	0.440356	0.444541	0.113433	0.799137	0.947287	0.086078	0.370034	0.536136	0.459424	0.407204	0.738853	0.0462559	0.192697	0.77507	0.103032	0.876781	0.159663	0.272427	0.368616	0.83131	0.881121	0.375044	0.116602	0.228323	0.232603	0.451736	0.977519	0.467894	0.800259	0.64266	0.110775	0.686485	0.661453	0.0331002	0.939045	0.88908	0.378971	0.852307	0.0158452	0.580803	0.960653	0.234478	0.149075	0.745555	0.659355	0.616143	0.261494	0.45068	0.504703	0.169359	0.729696	0.383638
A11.118.637.555.567.569.T.Lymphocytes	Blood/Immune	0.832547	0.479568	0.566969	0.762877	0.788412	0.39451	0.723153	0.65896	0.27987	0.356694	0.115034	0.412714	0.946895	0.0774774	0.505974	0.480184	0.425376	0.52029	0.361615	0.3756	0.763623	0.697142	0.672375	0.642489	0.987496	0.916752	0.00902054	0.00709921	0.941983	0.194507	0.556926	0.722426	0.934171	0.584453	0.419217	0.899899	0.340161	0.744032	0.731888	0.5823	0.960794	0.720212	0.866103	0.269777	0.783388	0.150799	0.00640945	0.12854	0.0819488	0.122364	0.514271	0.140179	0.418781	0.764664	0.749837	0.481507	0.405092	0.603356	0.062859	0.48451	0.386598	0.377882	0.326278	0.675963	0.673534	0.970819	0.831167	0.35548	0.706971	0.208436	0.560346	0.405216	0.334389	0.472116	0.12254	0.404439	0.914443	0.661981	0.132944	0.0843038	0.686693	0.823546	0.374424	0.584922	0.994082	0.329632	0.963126	0.486553	0.121612	0.689591	0.776342	0.465084	0.652204	0.912336	0.990665	0.76861	0.848344	0.534347	0.703538	0.326037	0.482358	0.123716	0.724964	0.97392
A15.145.229.188.Blood.Platelets	Blood/Immune	0.981127	0.97485	0.890003	0.811643	0.971913	0.904214	0.576511	0.3898	0.601172	0.44925	0.603329	0.135791	0.852508	0.70189	0.568703	0.937842	0.631337	0.130505	0.834851	0.771089	0.490049	0.597638	0.974087	0.723116	0.880343	0.209092	0.527794	0.583739	0.966858	0.0501365	0.249465	0.800949	0.869369	0.420898	0.95424	0.381377	0.260076	0.614736	0.82029	0.86283	0.433582	0.866022	0.743507	0.295561	0.580166	0.916029	0.598278	0.0294851	0.16604	0.382727	0.0987915	0.855822	0.92315	0.97368	0.00195609	0.508031	0.399411	0.29873	0.685219	0.429786	0.904046	0.891689	0.829831	0.0203961	0.00572305	0.94609	0.0119391	0.399772	0.00347548	0.640171	0.977086	0.505567	0.710467	0.765264	0.426722	0.143252	0.168599	0.114913	0.688831	0.472337	0.269753	0.852123	0.444489	0.396704	0.854291	0.300505	0.795521	0.465247	0.723225	0.211245	0.145316	0.213737	0.206227	0.717763	0.582974	0.300619	0.727311	0.622372	0.984868	0.714086	0.657192	0.910357	0.551968	0.937608
A10.549.Lymphoid.Tissue	Blood/Immune	0.739343	0.3088	0.705968	0.760703	0.759739	0.689042	0.335541	0.594905	0.661785	0.741167	0.157389	0.72711	0.821493	0.87022	0.892389	0.497187	0.903648	0.94847	0.826631	0.903935	0.972201	0.570898	0.786636	0.434335	0.939946	0.521115	0.214231	0.412291	0.725882	0.417947	0.768312	0.788132	0.576504	0.665516	0.117509	0.996319	0.31159	0.341736	0.164819	0.627827	0.967552	0.571062	0.325375	0.0424157	0.399162	0.621775	0.271232	0.527773	0.0959366	0.231132	0.314118	0.117074	0.394059	0.124133	0.241704	0.224612	0.26643	0.941205	0.0487341	0.744878	0.509413	0.0976744	0.242586	0.858142	0.273152	0.744154	0.773575	0.362487	0.197128	0.591794	0.625483	0.641611	0.913823	0.720504	0.582261	0.900187	0.735126	0.729672	0.890535	0.620005	0.754972	0.761411	0.900216	0.890687	0.507433	0.211464	0.871522	0.945173	0.42086	0.718313	0.430241	0.335157	0.931466	0.569577	0.982949	0.59411	0.384345	0.420543	0.595657	0.106903	0.247828	0.457521	0.997753	0.259858
A15.382.490.555.567.622.Lymphocytes..Null	Blood/Immune	0.867809	0.827936	0.754644	0.816897	0.173996	0.420483	0.491255	0.739446	0.965966	0.366788	0.147083	0.5003	0.332282	0.467302	0.851387	0.70146	0.685509	0.592442	0.202886	0.684811	0.908306	0.810766	0.0717509	0.510976	0.934917	0.769886	0.345443	0.142065	0.8556	0.543002	0.0776427	0.975425	0.2266	0.132647	0.113937	0.711172	0.239491	0.775202	0.0148064	0.23425	0.395273	0.344364	0.0559088	0.331831	0.999484	0.688486	0.53393	0.145626	0.434155	0.840833	0.311531	0.53658	0.342888	0.584295	0.534862	0.273438	0.531282	0.318659	0.262569	0.950006	0.0203135	0.379233	0.0905917	0.988927	0.373213	0.477879	0.986664	0.502107	0.43117	0.666681	0.300779	0.241231	0.433192	0.311711	0.910365	0.737109	0.188555	0.494181	0.86019	0.987891	0.99196	0.876621	0.151675	0.132903	0.887334	0.0700034	0.984024	0.501831	0.208168	0.839586	0.418426	0.299934	0.561768	0.326661	0.799652	0.910453	0.0560176	0.913951	0.605077	0.235938	0.674579	0.212501	0.987134	0.199581
A11.872.378.Hematopoietic.Stem.Cells	Blood/Immune	0.851006	0.126782	0.991617	0.99472	0.970521	0.452766	0.0955563	0.0504934	0.790591	0.0193861	0.721483	0.813815	0.985161	0.2849	0.348304	0.0189223	0.337112	0.665652	0.577974	0.776012	0.402073	0.205251	0.608548	0.865002	0.563693	0.311406	0.615083	0.448177	0.680315	0.100053	0.82116	0.686586	0.881482	0.853592	0.181069	0.00651873	0.112582	0.481532	0.13225	0.212677	0.307695	0.192471	0.497403	0.281942	0.373656	0.414166	0.332434	0.461748	0.826437	0.0752161	0.555738	0.103999	0.192226	0.162277	0.499186	0.447135	0.432242	0.0900097	0.613039	0.713094	0.11483	0.0782792	0.596422	0.190418	0.554372	0.312644	0.26092	0.850046	0.51875	0.19619	0.0335442	0.621212	0.622845	0.465889	0.379473	0.181593	0.606572	0.289166	0.700541	0.821977	0.526858	0.936914	0.368763	0.585888	0.725738	0.652293	0.991269	0.82176	0.251902	0.133641	0.712706	0.38303	0.260999	0.256825	0.534564	0.621633	0.5675	0.824066	0.29067	0.937284	0.610199	0.0109782	0.469544	0.225796
A15.382.812.260.Dendritic.Cells	Blood/Immune	0.768017	0.480881	0.94849	0.991226	0.925263	0.85852	0.405188	0.644891	0.561809	0.619653	0.95992	0.655281	0.881416	0.377508	0.98566	0.198822	0.142997	0.917558	0.388428	0.56429	0.282675	0.74595	0.953251	0.568001	0.844247	0.77496	0.0125226	0.166654	0.527285	0.302014	0.496588	0.494478	0.647502	0.697975	0.486191	0.405583	0.0405836	0.63529	0.89592	0.958938	0.050324	0.958865	0.916032	0.0222792	0.0795072	0.459207	0.548594	0.0261538	0.0410599	0.554197	0.521889	0.522899	0.718732	0.428226	0.201908	0.333317	0.221643	0.360103	0.434058	0.873319	0.77816	0.982091	0.112604	0.170836	0.418048	0.801783	0.284332	0.671786	0.362223	0.499074	0.724219	0.375307	0.407691	0.168339	0.359554	0.890182	0.89308	0.621176	0.995626	0.145547	0.364011	0.803966	0.136467	0.563614	0.373249	0.283191	0.217718	0.98261	0.82394	0.537757	0.376579	0.213087	0.945174	0.0648504	0.173457	0.714582	0.67852	0.708095	0.216483	0.476369	0.256322	0.314489	0.0519069	0.656902
A15.382.490.555.567.537.Killer.Cells..Natural	Blood/Immune	0.962151	0.332273	0.12074	0.507164	0.332763	0.720742	0.513812	0.885341	0.507527	0.473299	0.0596742	0.834974	0.893023	0.0531932	0.954812	0.808239	0.254564	0.611447	0.149521	0.262846	0.892319	0.114573	0.438175	0.388747	0.914338	0.968961	0.266052	0.251008	0.733482	0.176669	0.478225	0.49901	0.347069	0.305337	0.205155	0.960486	0.245654	0.808873	0.332817	0.446013	0.962227	0.655929	0.304945	0.443682	0.979224	0.20613	0.00271021	0.0321138	0.00817577	0.663157	0.811216	0.36001	0.0729902	0.147718	0.685553	0.141871	0.042625	0.30156	0.0406069	0.29787	0.146724	0.109416	0.63668	0.987766	0.770767	0.964109	0.957225	0.391986	0.731155	0.0853015	0.4627	0.386224	0.0947959	0.0819146	0.171079	0.750097	0.97388	0.590178	0.362009	0.847647	0.767977	0.441776	0.539774	0.805352	0.942522	0.0472191	0.947572	0.881711	0.0542109	0.523748	0.476722	0.181083	0.567175	0.765772	0.927465	0.707399	0.31422	0.679426	0.340028	0.134626	0.653566	0.206817	0.757777	0.987401
A11.627.340.360.Granulocyte.Precursor.Cells	Blood/Immune	0.86758	0.126406	0.928783	0.891907	0.99293	0.375771	0.14462	0.157592	0.420029	0.812385	0.602472	0.484282	0.418609	0.282905	0.951517	0.500568	0.979356	0.757465	0.347557	0.602968	0.467996	0.427227	0.222146	0.796451	0.341741	0.785187	0.112502	0.0801286	0.329377	0.972078	0.816544	0.868448	0.941296	0.696671	0.146518	0.897179	0.582152	0.632082	0.214611	0.762182	0.02351	0.512167	0.285969	0.0212198	0.213823	0.514482	0.265126	0.470774	0.35751	0.260339	0.229249	0.632406	0.525994	0.388236	0.490192	0.229725	0.16368	0.000564186	0.733136	0.851898	0.0280467	0.346926	0.738959	0.549434	0.418068	0.377364	0.459653	0.484696	0.455288	0.613217	0.725423	0.403725	0.924417	0.481422	0.624798	0.502711	0.634299	0.204136	0.868642	0.524481	0.63717	0.555271	0.154907	0.456583	0.479127	0.312348	0.867775	0.997538	0.673131	0.665478	0.530172	0.292476	0.354575	0.353151	0.137187	0.943429	0.552006	0.812312	0.0353709	0.388943	0.178447	0.100947	0.901474	0.761099
A10.549.400.Lymph.Nodes	Blood/Immune	0.827217	0.447856	0.776679	0.85787	0.856595	0.791265	0.392228	0.632241	0.190168	0.880348	0.00722286	0.647528	0.50318	0.929904	0.79773	0.471806	0.976476	0.907782	0.678704	0.842572	0.94286	0.616076	0.783306	0.339929	0.97775	0.59917	0.207643	0.380216	0.780483	0.461468	0.593353	0.619197	0.627905	0.656332	0.173584	0.978569	0.465041	0.393595	0.402227	0.604523	0.90537	0.606314	0.231539	0.204079	0.514711	0.454146	0.436375	0.395996	0.262132	0.226758	0.546833	0.090842	0.514265	0.377333	0.328951	0.461731	0.404335	0.941927	0.0709825	0.965398	0.702002	0.171815	0.299601	0.595505	0.283573	0.899834	0.618998	0.450678	0.230849	0.552694	0.474441	0.626259	0.875542	0.757233	0.439877	0.472595	0.914301	0.709207	0.952339	0.544314	0.958906	0.925992	0.802787	0.776639	0.540623	0.168439	0.899064	0.96319	0.871866	0.951118	0.358623	0.442199	0.835647	0.587046	0.940507	0.818579	0.224431	0.775966	0.687988	0.0806533	0.320981	0.216416	0.956273	0.153527
Spleen	Blood/Immune	0.109992	0.562702	0.961998	0.984794	0.69299	0.173085	0.0723371	0.377686	0.0356538	0.494029	0.288164	0.766998	0.847471	0.422476	0.881133	0.916465	0.411533	0.863687	0.64424	0.165073	0.634305	0.405134	0.937507	0.0761429	0.554638	0.472	0.00985368	0.0238188	0.972656	0.464772	0.727534	0.645562	0.414824	0.822128	0.0303728	0.709058	0.167916	0.526184	0.673046	0.180045	0.411356	0.185005	0.522559	0.802609	0.0213547	0.838888	0.277999	0.0862876	0.364285	0.600856	0.0615348	0.695575	0.0132362	0.0436874	0.2159	0.0820674	0.466948	0.836422	0.498312	0.882758	0.694008	0.538068	0.952995	0.130316	0.35233	0.977649	0.0898352	0.64297	0.175286	0.15966	0.493878	0.518122	0.583433	0.519952	0.0365361	0.296423	0.773321	0.724548	0.985584	0.314031	0.913997	0.807204	0.721139	0.782138	0.0541926	0.0286799	0.724617	0.726692	0.629839	0.954833	0.383486	0.0421637	0.557879	0.812472	0.0766729	0.942007	0.0785578	0.749871	0.0148085	0.838361	0.199515	0.103086	0.929101	0.31226
A15.145.229.637.555.567.562.725.Plasma.Cells	Blood/Immune	0.0380443	0.312512	0.884554	0.763735	0.125297	0.980257	0.258558	0.0646311	0.762089	0.666766	0.248654	0.585664	0.326728	0.0447458	0.684379	0.431903	0.748179	0.314635	0.582716	0.48071	0.810228	0.086344	0.385339	0.713223	0.874283	0.944898	0.275236	0.156707	0.930965	0.0132564	0.282702	0.41833	0.0527922	0.0217345	0.725336	0.343841	0.547182	0.381887	0.392696	0.70895	0.499303	0.75493	0.293428	0.428193	0.951712	0.989072	0.996918	0.877956	0.227019	0.629495	0.322999	0.523099	0.193618	0.154399	0.469168	0.653107	0.1365	0.613944	0.246851	0.279985	0.801352	0.752722	0.225439	0.465276	0.643758	0.999513	0.654363	0.437429	0.495005	0.0555997	0.642044	0.27876	0.248904	0.295517	0.318684	0.031728	0.288194	0.444987	0.863024	0.82181	0.0834821	0.907799	0.334303	0.760986	0.00269445	0.540714	0.63799	0.554952	0.532721	0.989363	0.997987	0.438073	0.812675	0.561411	0.58703	0.702197	0.240628	0.551411	0.967546	0.117608	0.136164	0.316552	0.724116	0.991962
A15.145.229.637.555.Leukocytes..Mononuclear	Blood/Immune	0.108603	0.515781	0.614832	0.523288	0.0615775	0.943282	0.129044	0.189618	0.312955	0.231957	0.141022	0.335438	0.884704	0.12044	0.469301	0.903119	0.647545	0.842521	0.649317	0.507613	0.340548	0.58436	0.945224	0.675559	0.942805	0.500402	0.00605234	0.0168951	0.769928	0.212971	0.372252	0.585477	0.0248886	0.194107	0.470273	0.499839	0.420018	0.542282	0.970573	0.998253	0.801164	0.994464	0.824849	0.203588	0.792339	0.987678	0.756308	0.091713	0.0644545	0.369036	0.198079	0.168755	0.226075	0.224376	0.544929	0.665316	0.122496	0.196077	0.277947	0.171561	0.725891	0.978669	0.351251	0.187012	0.568595	0.993261	0.45028	0.756529	0.580022	0.189395	0.820889	0.388234	0.198047	0.245095	0.188105	0.509465	0.715991	0.627275	0.940183	0.468193	0.639363	0.848155	0.320425	0.343041	0.0121774	0.198982	0.88727	0.781368	0.541866	0.821281	0.75929	0.592056	0.864155	0.644906	0.462917	0.575518	0.537992	0.207588	0.929293	0.629266	0.161907	0.0955784	0.566277	0.992791
A08.186.211.Brain	CNS	0.134374	0.574873	0.182456	0.0430462	0.301955	0.57679	0.479376	0.360369	0.625364	0.895138	0.905809	0.78885	0.770513	0.924809	0.565113	0.350093	0.00531704	0.188032	0.831205	0.186759	0.514562	0.277494	0.335984	0.571066	0.0681872	0.626062	0.503197	0.792924	0.476101	0.215813	0.00299272	0.00829529	0.530338	0.869253	0.910645	0.027104	0.0377086	0.493955	0.0815426	0.792096	0.667225	0.737896	0.848141	0.388503	0.558012	0.847363	0.3393	0.710342	0.989869	0.182439	0.369297	0.255553	0.700495	0.929226	0.730903	0.85445	0.987931	0.975481	0.518797	0.999881	0.560549	0.824498	0.0716485	0.311042	0.412289	0.656351	0.312453	0.0468111	0.620358	0.749208	0.441595	0.51563	0.795724	0.351407	0.392467	0.339906	0.275302	0.717127	0.149085	0.165448	0.151987	0.0851196	0.668038	0.169412	0.63448	0.963621	0.470936	0.0909019	0.623012	0.32773	0.316101	0.718713	0.527423	0.884407	0.913597	0.00452499	0.568464	0.0131884	0.631064	0.950605	0.746731	0.883195	0.586892	0.0201608
A08.186.211.730.317.357.352.435.Hypothalamo.Hypophyseal.System	CNS	0.0741984	0.5624	0.660157	0.144677	0.552866	0.668902	0.660854	0.659706	0.419695	0.478395	0.152452	0.638427	0.78128	0.392051	0.0575129	0.0996304	0.671326	0.204021	0.176132	0.816643	0.633027	0.0979492	0.861328	0.461173	0.962019	0.537083	0.393671	0.400916	0.713135	0.304923	0.298934	0.0583453	0.498304	0.512931	0.311045	0.510795	0.820657	0.978869	0.786389	0.687781	0.450237	0.543903	0.172305	0.493695	0.230398	0.742489	0.439656	0.530157	0.477199	0.316674	0.476573	0.690739	0.827409	0.701935	0.507243	0.380076	0.482612	0.248377	0.481991	0.385822	0.616942	0.286149	0.952637	0.142978	0.498874	0.996185	0.365545	0.0531849	0.474774	0.626969	0.700143	0.670806	0.905514	0.774673	0.0542372	0.0774908	0.400228	0.721525	0.897127	0.916315	0.457236	0.84637	0.640685	0.555145	0.135239	0.681577	0.0896624	0.377851	0.636402	0.835629	0.478348	0.487901	0.187461	0.512731	0.516959	0.154095	0.482777	0.460005	0.0208816	0.814607	0.501349	0.428461	0.779623	0.79975
A08.186.211.730.885.287.249.Basal.Ganglia	CNS	0.515034	0.515222	0.676586	0.429253	0.108997	0.891615	0.903387	0.655694	0.403407	0.234074	0.536387	0.594059	0.527798	0.270501	0.415858	0.993668	0.416711	0.0492098	0.943111	0.411629	0.758826	0.606849	0.88053	0.688261	0.0967449	0.41159	0.827577	0.790603	0.410166	0.0266147	0.153013	0.142229	0.555723	0.148696	0.610729	0.32722	0.133298	0.516127	0.337977	0.87724	0.89488	0.871127	0.710144	0.336717	0.290871	0.534568	0.21717	0.872148	0.901983	0.0153147	0.35005	0.0602443	0.203182	0.174511	0.490746	0.93421	0.951699	0.86135	0.989508	0.934098	0.368518	0.597359	0.457385	0.537099	0.402702	0.805694	0.62335	0.445771	0.408106	0.109121	0.833774	0.0335407	0.418454	0.11353	0.191411	0.934405	0.464087	0.842506	0.469794	0.698813	0.0158995	0.0512299	0.939676	0.574592	0.976491	0.607193	0.598758	0.417376	0.997651	0.357803	0.363028	0.91201	0.0205386	0.936246	0.609705	0.188859	0.914235	0.321238	0.194929	0.961613	0.837252	0.942897	0.671066	0.325663
Brain_Caudate_(basal_ganglia)	CNS	0.531934	0.0442714	0.569435	0.155387	0.574851	0.756823	0.383795	0.456783	0.224594	0.89813	0.49825	0.751216	0.909226	0.474992	0.99712	0.32241	0.158495	0.480793	0.379667	0.69111	0.689903	0.234144	0.344841	0.272402	0.183064	0.406866	0.918888	0.907346	0.522657	0.509167	0.0955669	0.0752445	0.815322	0.972252	0.483913	0.0407619	0.239732	0.57242	0.232064	0.902262	0.49887	0.844582	0.372148	0.223108	0.747197	0.977561	0.0682011	0.943123	0.957731	0.0212851	0.191461	0.029618	0.19239	0.626544	0.252974	0.978911	0.919675	0.982333	0.498324	0.979161	0.556762	0.804837	0.503181	0.518584	0.292384	0.820441	0.500726	0.39523	0.289716	0.215272	0.728553	0.212259	0.985967	0.720462	0.601394	0.729213	0.685165	0.589212	0.56946	0.109733	0.399275	0.101866	0.545261	0.31062	0.93901	0.883063	0.850463	0.168736	0.944226	0.404928	0.202659	0.966073	0.744899	0.961933	0.929959	0.041512	0.38975	0.245721	0.328431	0.78255	0.491195	0.994637	0.656283	0.0501256
A08.186.211.730.885.287.500.Cerebral.Cortex	CNS	0.495084	0.777961	0.32799	0.0559121	0.59415	0.702958	0.203228	0.222333	0.460467	0.883604	0.490772	0.927961	0.96351	0.546087	0.638824	0.570872	0.03405	0.0531202	0.891303	0.377763	0.89329	0.489809	0.517291	0.831897	0.0956106	0.545494	0.42408	0.661979	0.418863	0.107197	0.000378527	0.0610774	0.822924	0.732684	0.761348	0.10559	0.116201	0.224499	0.323853	0.623364	0.483758	0.694827	0.874857	0.623385	0.571471	0.843857	0.439759	0.708924	0.975348	0.127225	0.584221	0.0924698	0.524925	0.755776	0.706791	0.610033	0.894609	0.999158	0.850871	0.999673	0.32379	0.53405	0.384227	0.49232	0.391056	0.823908	0.45813	0.0464481	0.597827	0.494173	0.101871	0.300461	0.964238	0.263711	0.112155	0.0199985	0.122146	0.308314	0.368154	0.141191	0.235247	0.12082	0.608775	0.0620954	0.906142	0.990999	0.798418	0.15152	0.284354	0.70027	0.80836	0.206918	0.597187	0.874978	0.827688	0.0324037	0.430843	0.168027	0.789056	0.881861	0.699082	0.993739	0.628431	0.016397
A08.186.211.132.Brain.Stem	CNS	0.0720929	0.482766	0.0155069	0.0103743	0.250229	0.675323	0.981629	0.993671	0.793986	0.988777	0.423118	0.861972	0.937035	0.303225	0.939575	0.499742	0.147114	0.691684	0.501247	0.268346	0.26638	0.592784	0.181695	0.4505	0.37867	0.297651	0.439536	0.765966	0.699883	0.869605	0.454668	0.0857478	0.734402	0.935332	0.974364	0.357785	0.0662204	0.131366	0.0397565	0.855062	0.462626	0.704057	0.514597	0.629731	0.472124	0.998542	0.482176	0.849858	0.944174	0.627722	0.619024	0.597759	0.442224	0.511943	0.724892	0.891547	0.910894	0.850405	0.678501	0.804577	0.462067	0.13445	0.205353	0.338202	0.62218	0.946645	0.540272	0.218493	0.652689	0.239409	0.922187	0.449586	0.969377	0.302668	0.934961	0.726935	0.954698	0.857964	0.448515	0.311903	0.0169217	0.242338	0.537144	0.28494	0.755735	0.999974	0.668244	0.74834	0.684376	0.380442	0.515672	0.445617	0.575053	0.833256	0.425328	0.10116	0.454198	0.287098	0.450169	0.782259	0.786541	0.974686	0.140108	0.159473
A08.186.211.464.Limbic.System	CNS	0.262594	0.684617	0.395894	0.0382708	0.487091	0.57288	0.273239	0.297898	0.379496	0.809845	0.492325	0.836822	0.829283	0.534252	0.665125	0.638582	0.0386492	0.0486591	0.856663	0.554699	0.877337	0.292254	0.740354	0.677424	0.0735209	0.421215	0.501286	0.734603	0.559632	0.111964	0.001227	0.0747018	0.73955	0.601811	0.875926	0.0917935	0.205312	0.233648	0.405136	0.726334	0.609421	0.678056	0.818856	0.699377	0.442574	0.916825	0.584423	0.604442	0.964536	0.119944	0.465093	0.103257	0.52354	0.801767	0.771161	0.510167	0.863355	0.998519	0.90365	0.999885	0.0922312	0.409892	0.345023	0.571137	0.452169	0.846457	0.548442	0.130696	0.660563	0.546753	0.154191	0.282776	0.96075	0.344315	0.323858	0.0155249	0.250081	0.224794	0.430136	0.173484	0.227052	0.105494	0.59174	0.0373171	0.725822	0.992892	0.867916	0.234201	0.569418	0.82632	0.604922	0.145227	0.545243	0.961923	0.83886	0.00517798	0.444422	0.177107	0.858613	0.835568	0.639286	0.991693	0.836438	0.0718906
A11.872.653.Neural.Stem.Cells	CNS	0.466472	0.0149636	0.240248	0.067843	0.462574	0.432414	0.547479	0.319438	0.716967	0.885891	0.342522	0.0880015	0.923937	0.472839	0.758123	0.038686	0.100551	0.445187	0.445477	0.0441518	0.612047	0.6057	0.825126	0.226187	0.156134	0.892349	0.533044	0.600363	0.420198	0.22619	0.370087	0.534397	0.410703	0.21018	0.248532	0.908807	0.502793	0.612361	0.619102	0.463314	0.736999	0.391938	0.780549	0.44167	0.702334	0.312756	0.532027	0.996707	0.746594	0.332651	0.726444	0.411068	0.602125	0.849991	0.866185	0.469978	0.847815	0.0892902	0.962858	0.857103	0.31115	0.280531	0.443256	0.0881139	0.868319	0.893323	0.179992	0.0838417	0.86366	0.556034	0.154855	0.773807	0.775956	0.955842	0.605956	0.618273	0.80971	0.983389	0.575536	0.256444	0.549519	0.336058	0.667444	0.203066	0.397816	0.43507	0.383059	0.0282274	0.177049	0.901229	0.257092	0.556762	0.531238	0.381087	0.323543	0.382982	0.73918	0.182084	0.148458	0.808965	0.813463	0.648606	0.788782	0.0616865
A08.186.211.730.885.287.249.487.Corpus.Striatum	CNS	0.891541	0.444358	0.489447	0.472094	0.631236	0.574583	0.659655	0.484874	0.645725	0.384782	0.744789	0.468645	0.596341	0.423302	0.492689	0.88513	0.523686	0.307975	0.771888	0.262821	0.804887	0.894867	0.864913	0.637825	0.0614673	0.487254	0.70194	0.605093	0.130312	0.00831848	0.126962	0.18858	0.935724	0.291094	0.71112	0.228917	0.0684112	0.505707	0.738814	0.679455	0.968985	0.781651	0.793069	0.27405	0.601544	0.212839	0.0428913	0.60232	0.96396	0.0424119	0.813532	0.0817134	0.314676	0.76767	0.918376	0.84373	0.976203	0.803286	0.913798	0.901651	0.488482	0.839934	0.49194	0.663036	0.820693	0.843371	0.856267	0.757715	0.841497	0.245264	0.491916	0.302953	0.497848	0.629016	0.675988	0.90679	0.423202	0.665916	0.373538	0.941903	0.137202	0.0845001	0.970598	0.542067	0.99748	0.813661	0.440294	0.56965	0.999551	0.336701	0.155534	0.7668	0.0395485	0.432647	0.351946	0.00302455	0.460687	0.0341411	0.201207	0.897592	0.886672	0.783653	0.585042	0.188499
Brain_Nucleus_accumbens_(basal_ganglia)	CNS	0.284192	0.047967	0.477962	0.109726	0.673094	0.394954	0.273989	0.181164	0.388775	0.902808	0.689351	0.47136	0.964834	0.648048	0.991164	0.386018	0.204045	0.808801	0.498815	0.77433	0.811675	0.31439	0.235486	0.284287	0.0596358	0.470825	0.975989	0.97765	0.595108	0.731114	0.0228036	0.00955545	0.835133	0.95192	0.425366	0.0503067	0.0993042	0.552224	0.363456	0.910389	0.427334	0.784633	0.376885	0.260045	0.712509	0.968941	0.0641791	0.968403	0.983203	0.293546	0.236881	0.277343	0.396449	0.422136	0.333263	0.981556	0.949769	0.989813	0.407771	0.972411	0.375052	0.780217	0.427144	0.560963	0.325712	0.806512	0.414261	0.255768	0.382465	0.307079	0.929936	0.41717	0.988622	0.693001	0.799348	0.785983	0.672665	0.619187	0.390684	0.140669	0.191694	0.0189987	0.591025	0.479486	0.889149	0.76143	0.885098	0.0593012	0.930878	0.402023	0.217544	0.976508	0.70908	0.969684	0.964095	0.00269923	0.366761	0.0452665	0.140861	0.850607	0.709946	0.995922	0.693714	0.120182
A09.371.729.Retina	CNS	0.919571	0.636699	0.130331	0.0594056	0.73402	0.830482	0.134038	0.228986	0.227747	0.83011	0.130967	0.235778	0.641052	0.233592	0.723729	0.18433	0.529717	0.0371959	0.0771065	0.282742	0.716324	0.804199	0.313266	0.431263	0.153262	0.523127	0.578657	0.553257	0.473815	0.359572	0.290468	0.390917	0.580083	0.610532	0.929992	0.700206	0.708804	0.479042	0.984357	0.951771	0.960613	0.997779	0.430686	0.801425	0.654337	0.353579	0.786108	0.924485	0.51155	0.541336	0.941864	0.837394	0.324134	0.442606	0.870593	0.182825	0.285612	0.0932276	0.426964	0.945884	0.662616	0.90064	0.338816	0.203179	0.906854	0.529543	0.299067	0.586982	0.934487	0.135703	0.846132	0.885296	0.251212	0.314328	0.751452	0.718764	0.964619	0.290931	0.396071	0.263841	0.589348	0.0993368	0.799891	0.573649	0.721845	0.514325	0.350061	0.641132	0.382827	0.261732	0.564853	0.34857	0.829552	0.70584	0.470459	0.0941395	0.9588	0.0930253	0.760133	0.373496	0.417809	0.335588	0.813702	0.211192
Brain_Anterior_cingulate_cortex_(BA24)	CNS	0.0277086	0.165003	0.200563	0.0388662	0.542174	0.232248	0.322135	0.286806	0.243184	0.957693	0.836293	0.870819	0.750556	0.518329	0.989455	0.359542	0.0131867	0.461778	0.581904	0.901756	0.965126	0.39223	0.301236	0.329459	0.0610054	0.373142	0.861375	0.832405	0.75817	0.746034	0.0112046	0.0506957	0.767746	0.970221	0.313356	0.02116	0.024402	0.842431	0.453271	0.804608	0.649272	0.62915	0.538701	0.715428	0.98379	0.996449	0.0328593	0.770818	0.982837	0.602599	0.191157	0.673151	0.074655	0.192294	0.564014	0.690715	0.904287	0.660052	0.745552	0.991556	0.609733	0.95867	0.622525	0.318545	0.577269	0.828864	0.406757	0.198754	0.658774	0.285472	0.787975	0.202771	0.888446	0.464783	0.514792	0.833269	0.713334	0.309506	0.615259	0.224313	0.495812	0.0195801	0.48252	0.50246	0.441588	0.978856	0.715228	0.136975	0.966735	0.340737	0.687851	0.668787	0.544088	0.979423	0.850827	0.151483	0.404888	0.533764	0.484853	0.936583	0.84688	0.994483	0.467288	0.0423565
Brain_Amygdala	CNS	0.419775	0.212432	0.193919	0.0449799	0.59681	0.517916	0.0949099	0.0826652	0.125503	0.895507	0.865424	0.890167	0.924034	0.477919	0.975313	0.837199	0.151475	0.413831	0.649821	0.776428	0.979855	0.250004	0.1253	0.526459	0.105737	0.402955	0.878531	0.800034	0.640005	0.80142	0.0335739	0.0277482	0.788097	0.913312	0.517269	0.0145078	0.00571012	0.872036	0.21557	0.924891	0.555428	0.687076	0.398962	0.410802	0.836939	0.991966	0.00729527	0.871933	0.956583	0.204034	0.056804	0.334079	0.102542	0.288165	0.352568	0.947498	0.88933	0.754708	0.673423	0.98412	0.573981	0.913515	0.492872	0.809332	0.226529	0.87884	0.551903	0.058937	0.341684	0.267248	0.76526	0.421708	0.879998	0.665008	0.332586	0.847357	0.709274	0.457323	0.0917414	0.214272	0.432425	0.0457026	0.585936	0.515993	0.902345	0.976101	0.626501	0.0695209	0.995466	0.186094	0.51158	0.936126	0.227354	0.911479	0.893195	0.0523971	0.237686	0.383802	0.52521	0.94303	0.804047	0.994963	0.362905	0.0269844
Brain_Putamen_(basal_ganglia)	CNS	0.346095	0.0448475	0.502313	0.0463339	0.374997	0.477666	0.416184	0.437716	0.137988	0.81506	0.810333	0.801389	0.8955	0.357358	0.975788	0.453248	0.123225	0.295076	0.375626	0.715164	0.649857	0.162009	0.33521	0.319541	0.160647	0.279155	0.932218	0.943873	0.456157	0.32046	0.0333734	0.0509387	0.765278	0.931354	0.688701	0.0172686	0.151527	0.775635	0.215946	0.737051	0.567673	0.559732	0.44896	0.324947	0.568868	0.983185	0.0452227	0.848925	0.94674	0.0616354	0.031549	0.0976307	0.0977769	0.237748	0.332087	0.950253	0.849239	0.973977	0.696818	0.982867	0.558026	0.919097	0.414057	0.328448	0.353545	0.76691	0.309072	0.42625	0.34717	0.142914	0.698474	0.222954	0.941331	0.717457	0.227953	0.633962	0.653606	0.350506	0.453612	0.337952	0.300544	0.0626602	0.528767	0.299107	0.940066	0.934935	0.719655	0.111398	0.922264	0.208776	0.318311	0.934077	0.467793	0.976001	0.928673	0.0908376	0.48421	0.247264	0.343306	0.843692	0.445138	0.958714	0.530634	0.03344
A08.186.211.132.810.428.200.Cerebellum	CNS	0.0100068	0.344967	0.0444216	0.0266263	0.0676075	0.69261	0.935102	0.989114	0.53495	0.990377	0.336867	0.802074	0.928688	0.348278	0.880334	0.499892	0.559614	0.83639	0.503639	0.791305	0.242642	0.387504	0.0695708	0.271167	0.884179	0.465855	0.408896	0.55253	0.826334	0.953542	0.920976	0.0175816	0.473981	0.946964	0.983645	0.5493	0.205379	0.0605926	0.151431	0.777914	0.593596	0.724987	0.52908	0.326761	0.392499	0.988414	0.329419	0.864279	0.930469	0.377607	0.820005	0.259334	0.481806	0.362386	0.827656	0.627989	0.723268	0.954886	0.701579	0.962261	0.418372	0.134836	0.531913	0.084571	0.839903	0.802921	0.229815	0.225116	0.817051	0.489267	0.652708	0.339773	0.941223	0.676191	0.995588	0.820787	0.923229	0.941846	0.304035	0.103512	0.170747	0.504745	0.511586	0.362852	0.423948	0.999934	0.965631	0.858914	0.739007	0.307557	0.325922	0.346403	0.662385	0.889148	0.191132	0.260655	0.591826	0.283161	0.907459	0.54127	0.614682	0.997593	0.236902	0.253394
A08.186.211.865.428.Metencephalon	CNS	0.0519719	0.151957	0.0712064	0.0132514	0.148874	0.629138	0.92578	0.946419	0.708668	0.993636	0.342398	0.851881	0.938663	0.329866	0.869964	0.558332	0.526506	0.712158	0.459597	0.780859	0.200484	0.4469	0.080243	0.308433	0.884427	0.384147	0.297696	0.487428	0.838853	0.910969	0.901497	0.0290825	0.532101	0.867943	0.960146	0.464335	0.127111	0.0417682	0.194295	0.892925	0.709547	0.852165	0.482966	0.614889	0.274124	0.995136	0.353263	0.842349	0.925345	0.497693	0.827511	0.386337	0.392619	0.442855	0.778096	0.496368	0.705591	0.905036	0.814822	0.925011	0.518783	0.256909	0.643691	0.0798091	0.739675	0.840587	0.24311	0.300416	0.737892	0.39661	0.835853	0.337657	0.966015	0.430538	0.984773	0.767394	0.917197	0.892893	0.345259	0.239326	0.0722552	0.497859	0.588139	0.386873	0.55019	0.99996	0.818805	0.780475	0.811384	0.235296	0.34621	0.227817	0.737657	0.795912	0.335383	0.245804	0.597943	0.335055	0.846882	0.601427	0.613931	0.992734	0.216798	0.161011
Brain_Spinal_cord_(cervical_c-1)	CNS	0.85895	0.408146	0.730287	0.237245	0.820183	0.374413	0.506205	0.234871	0.403054	0.995921	0.981273	0.458437	0.732713	0.818059	0.954601	0.336808	0.0901091	0.414761	0.875429	0.398529	0.898674	0.105829	0.439496	0.954928	0.400022	0.299865	0.764197	0.811031	0.976935	0.662851	0.0583753	0.543566	0.948684	0.874811	0.682053	0.0804445	0.0204029	0.741645	0.145916	0.860926	0.622668	0.606442	0.834508	0.0931169	0.772806	0.853879	0.36306	0.879631	0.895699	0.307788	0.148674	0.114687	0.602271	0.952344	0.380395	0.9096	0.906672	0.629394	0.397674	0.901535	0.294842	0.933258	0.843077	0.449693	0.196669	0.970838	0.362668	0.79104	0.250497	0.498542	0.380212	0.348055	0.888665	0.686561	0.331578	0.519214	0.117555	0.672066	0.527606	0.712627	0.330984	0.162093	0.254584	0.116857	0.99015	0.963192	0.853985	0.622272	0.991149	0.118358	0.318682	0.896366	0.561633	0.867904	0.955464	0.0753646	0.920307	0.165029	0.477821	0.664251	0.356224	0.983175	0.605932	0.143057
Brain_Frontal_Cortex_(BA9)	CNS	0.0747466	0.289694	0.205966	0.0214638	0.521925	0.231128	0.339468	0.18656	0.173183	0.943951	0.967957	0.665784	0.876673	0.418816	0.989244	0.370821	0.00883976	0.361153	0.51188	0.958994	0.915543	0.446104	0.358807	0.466333	0.0380733	0.508027	0.866204	0.87675	0.703606	0.756373	0.0227325	0.0905878	0.820758	0.990449	0.33908	0.0403939	0.024829	0.608276	0.373535	0.88671	0.610566	0.612022	0.333506	0.354989	0.95987	0.981317	0.0429127	0.931817	0.970156	0.761684	0.14496	0.664935	0.102488	0.287995	0.40721	0.695515	0.879477	0.898823	0.39027	0.998466	0.412862	0.848993	0.512594	0.261625	0.478946	0.859894	0.296558	0.217508	0.552919	0.208437	0.836562	0.474243	0.971699	0.436545	0.524939	0.649552	0.692891	0.249293	0.847108	0.117383	0.392348	0.0166856	0.248585	0.208227	0.732166	0.980927	0.886689	0.0576641	0.965601	0.198808	0.738441	0.714564	0.496601	0.997859	0.910851	0.020988	0.297354	0.186646	0.278618	0.928157	0.816158	0.995837	0.409638	0.0128187
A08.186.211.653.Mesencephalon	CNS	0.361079	0.871739	0.765246	0.389361	0.0654816	0.606145	0.420891	0.0812856	0.323395	0.359493	0.352039	0.56793	0.886484	0.518103	0.346986	0.301688	0.0847169	0.209129	0.793428	0.422088	0.760839	0.889876	0.84382	0.990844	0.321635	0.342195	0.44003	0.466157	0.250269	0.196102	0.00336138	0.0627478	0.496517	0.757367	0.502641	0.619326	0.0977687	0.861269	0.259157	0.479193	0.429084	0.252113	0.409454	0.150814	0.440673	0.88947	0.3447	0.488446	0.893685	0.0698929	0.0227637	0.207178	0.69977	0.748437	0.545969	0.867082	0.892625	0.893432	0.371978	0.912565	0.289197	0.689705	0.556223	0.622064	0.448945	0.813709	0.450492	0.962694	0.475131	0.20739	0.0798023	0.451721	0.547656	0.150594	0.148983	0.146772	0.459561	0.685393	0.64794	0.368398	0.681433	0.194202	0.452572	0.0565854	0.986783	0.962887	0.0235024	0.83286	0.911623	0.730087	0.243961	0.80244	0.0219083	0.728784	0.322649	0.478721	0.131102	0.243806	0.0954224	0.403199	0.666582	0.886809	0.184677	0.263244
Brain_Substantia_nigra	CNS	0.706049	0.206719	0.531013	0.138657	0.590364	0.532385	0.43586	0.165323	0.197351	0.955965	0.813307	0.712783	0.72486	0.813794	0.964055	0.451711	0.104884	0.350386	0.792152	0.66253	0.910489	0.267706	0.534541	0.893046	0.208905	0.735036	0.573209	0.572166	0.794396	0.529488	0.00862676	0.0758798	0.743755	0.944134	0.583587	0.0580689	0.0306709	0.745173	0.129356	0.629946	0.706451	0.2665	0.648561	0.230574	0.85659	0.876414	0.125628	0.774978	0.931893	0.174107	0.0486226	0.152057	0.578779	0.731358	0.366541	0.888618	0.911014	0.884629	0.550408	0.988592	0.593137	0.962745	0.709454	0.584828	0.329701	0.995362	0.32053	0.366672	0.33873	0.398224	0.377188	0.81152	0.944348	0.676781	0.178857	0.295064	0.0889602	0.726155	0.219005	0.694768	0.170944	0.143697	0.112151	0.311056	0.894382	0.99056	0.767112	0.235755	0.991617	0.365636	0.469746	0.868159	0.477809	0.9906	0.964075	0.161715	0.703906	0.454611	0.740289	0.712826	0.189564	0.985221	0.502225	0.0344655
A08.186.211.730.885.287.500.270.Frontal.Lobe	CNS	0.107864	0.869464	0.364056	0.0176496	0.720973	0.440735	0.0613757	0.0316599	0.607257	0.972173	0.615654	0.320867	0.312275	0.903571	0.796584	0.538909	0.0963875	0.689252	0.561413	0.22835	0.296309	0.402971	0.371558	0.760168	0.147284	0.599719	0.575184	0.651767	0.49168	0.79014	0.113752	0.0710122	0.65193	0.656451	0.938746	0.483921	0.260894	0.720989	0.418701	0.826932	0.0983513	0.593223	0.844856	0.808516	0.273638	0.231414	0.875418	0.385499	0.940257	0.715023	0.176022	0.934439	0.116708	0.660755	0.674764	0.766276	0.827357	0.986126	0.629083	0.980682	0.695903	0.949715	0.602339	0.381156	0.330323	0.275687	0.251592	0.431169	0.574743	0.528382	0.795643	0.268178	0.809259	0.0394257	0.427149	0.299543	0.576548	0.455237	0.355476	0.0412447	0.337037	0.0838716	0.642719	0.0577727	0.149674	0.966348	0.279127	0.543229	0.379747	0.816115	0.988661	0.605159	0.772069	0.889763	0.798248	0.0959479	0.706333	0.227515	0.94964	0.811303	0.880668	0.976206	0.461408	0.00910319
A08.186.211.730.885.287.500.571.735.Visual.Cortex	CNS	0.152125	0.975733	0.0934977	0.173012	0.407929	0.6321	0.278416	0.444554	0.549959	0.851154	0.659112	0.278066	0.991989	0.981324	0.345539	0.478675	0.0612114	0.167145	0.88517	0.673678	0.355921	0.585966	0.329323	0.497795	0.162501	0.339463	0.426956	0.537965	0.236821	0.218974	0.0146031	0.120026	0.559292	0.504245	0.668449	0.278601	0.0231997	0.0515798	0.533466	0.921999	0.477596	0.941279	0.825142	0.952387	0.46751	0.510411	0.161718	0.532754	0.904278	0.161738	0.896126	0.247167	0.350847	0.162381	0.921298	0.222361	0.577562	0.839838	0.34839	0.880479	0.630427	0.962147	0.139821	0.675242	0.826958	0.527452	0.605487	0.00844469	0.902117	0.883348	0.590098	0.251193	0.825915	0.617501	0.172448	0.076745	0.643403	0.246889	0.152219	0.0607087	0.382876	0.208177	0.426914	0.0115505	0.577893	0.992308	0.486837	0.106677	0.791817	0.163763	0.549917	0.0857286	0.295312	0.716177	0.475157	0.0444123	0.560552	0.267254	0.918673	0.750691	0.797179	0.844213	0.31315	0.165045
Brain_Hypothalamus	CNS	0.616999	0.282955	0.149761	0.018589	0.59008	0.608446	0.406011	0.256859	0.219753	0.923835	0.699156	0.640636	0.743421	0.564211	0.984298	0.792009	0.0991172	0.365906	0.840612	0.874387	0.87442	0.418405	0.28877	0.838234	0.120586	0.515545	0.882444	0.831203	0.667365	0.54163	0.0262238	0.0545382	0.65036	0.869501	0.48438	0.0121427	0.0775507	0.315991	0.224506	0.95068	0.884914	0.506589	0.645637	0.438781	0.940179	0.960492	0.0332058	0.859272	0.979317	0.670683	0.0318153	0.485355	0.272148	0.520649	0.624313	0.976384	0.962774	0.898979	0.631864	0.981138	0.413466	0.835736	0.509261	0.876064	0.552981	0.975327	0.847172	0.0699958	0.621626	0.481472	0.734986	0.157853	0.776819	0.636593	0.568201	0.882963	0.595001	0.546871	0.20399	0.475694	0.10534	0.0634044	0.352177	0.355696	0.894873	0.964627	0.809341	0.182915	0.96023	0.0692618	0.327323	0.943686	0.390914	0.994695	0.978532	0.17526	0.68418	0.460322	0.334026	0.950883	0.770581	0.896087	0.255117	0.0151899
A08.186.211.464.405.Hippocampus	CNS	0.182405	0.575354	0.620985	0.0790135	0.264845	0.765288	0.419464	0.46109	0.603334	0.66272	0.877757	0.735708	0.845444	0.630197	0.706989	0.697417	0.123649	0.137925	0.901915	0.556928	0.621566	0.0917021	0.533873	0.594087	0.0920979	0.351674	0.45582	0.720352	0.216328	0.246373	0.00302735	0.0886541	0.613268	0.8232	0.889841	0.0914442	0.183145	0.291867	0.213601	0.808383	0.644259	0.703143	0.819162	0.53145	0.693455	0.871627	0.569567	0.736004	0.98758	0.178173	0.574271	0.128875	0.507606	0.788788	0.835112	0.856614	0.941032	0.995213	0.585722	0.998909	0.381683	0.720587	0.466872	0.603343	0.631423	0.856363	0.685481	0.23651	0.755937	0.526333	0.3445	0.272607	0.956626	0.486682	0.395515	0.0403103	0.379728	0.47346	0.296109	0.0520764	0.0852375	0.13104	0.765778	0.0701441	0.759793	0.9856	0.860057	0.306344	0.755384	0.676216	0.663226	0.399396	0.765059	0.985375	0.792564	0.04918	0.788063	0.230726	0.845863	0.905604	0.566526	0.998956	0.781676	0.0480703
A08.186.211.730.317.357.Hypothalamus	CNS	0.157075	0.704938	0.339576	0.0277972	0.55266	0.800042	0.889686	0.736787	0.509327	0.597021	0.0616366	0.550772	0.284182	0.188232	0.228236	0.179831	0.876636	0.362929	0.299657	0.799458	0.692231	0.826358	0.887151	0.691807	0.935952	0.189117	0.264326	0.262201	0.366973	0.260527	0.171855	0.0545356	0.433394	0.6949	0.451978	0.272531	0.597062	0.99389	0.28947	0.93827	0.754599	0.867551	0.58876	0.732637	0.23147	0.654769	0.684194	0.485863	0.509537	0.0839673	0.314821	0.28744	0.744339	0.485229	0.8865	0.733948	0.423913	0.648256	0.489463	0.572701	0.664264	0.710347	0.749181	0.372528	0.903129	0.993977	0.857571	0.302622	0.912005	0.227544	0.780712	0.726558	0.397174	0.490004	0.0749266	0.0420528	0.435997	0.759687	0.697518	0.749193	0.515649	0.77795	0.701695	0.340201	0.142474	0.332117	0.153154	0.344735	0.736879	0.766846	0.47734	0.745168	0.329902	0.825818	0.948464	0.145105	0.26073	0.326418	0.0421664	0.503131	0.271703	0.219307	0.647646	0.887681
A08.186.211.730.317.Diencephalon	CNS	0.161759	0.79679	0.530616	0.171753	0.183187	0.647967	0.979775	0.609556	0.531661	0.133416	0.0916457	0.154743	0.23504	0.185706	0.177669	0.575931	0.417176	0.640689	0.56754	0.908972	0.784273	0.890104	0.962176	0.831418	0.79143	0.383343	0.809851	0.83425	0.522186	0.360252	0.0231405	0.0207398	0.320371	0.772384	0.355258	0.756284	0.488406	0.996542	0.276699	0.882869	0.279858	0.75735	0.571599	0.89712	0.588472	0.932486	0.733215	0.670118	0.638112	0.00443735	0.164417	0.0380734	0.974647	0.622563	0.781685	0.983551	0.449668	0.813073	0.456529	0.81236	0.319638	0.234844	0.808222	0.967136	0.766291	0.949939	0.932554	0.64215	0.840021	0.147217	0.460916	0.615713	0.729231	0.519134	0.247489	0.0844787	0.593805	0.906359	0.934226	0.463293	0.393892	0.415616	0.659471	0.152515	0.445779	0.824303	0.0578454	0.741746	0.78124	0.81234	0.334655	0.985511	0.0371972	0.937007	0.959474	0.274703	0.0645775	0.617705	0.293558	0.537454	0.650957	0.626789	0.477729	0.463954
Brain_Cerebellum	CNS	0.143292	0.171062	0.190301	0.0566579	0.413387	0.885762	0.65751	0.630149	0.416835	0.992337	0.847544	0.72188	0.74788	0.737566	0.982674	0.587587	0.156886	0.735971	0.458509	0.661121	0.403555	0.903357	0.28098	0.610073	0.138654	0.687978	0.431719	0.593066	0.731512	0.655875	0.404638	0.213226	0.797003	0.503738	0.66387	0.289892	0.0223788	0.50802	0.496865	0.941448	0.417682	0.929715	0.167078	0.486722	0.274057	0.952324	0.271024	0.646948	0.942091	0.623832	0.588316	0.438577	0.591183	0.669768	0.703131	0.644057	0.728348	0.955936	0.413586	0.895693	0.507901	0.631487	0.402057	0.179824	0.624306	0.862158	0.170919	0.0780532	0.67417	0.726916	0.917474	0.485794	0.8766	0.402087	0.733202	0.12644	0.471501	0.676722	0.237691	0.252637	0.339588	0.0301236	0.69993	0.194044	0.827204	0.851766	0.931063	0.653059	0.881269	0.657325	0.446258	0.235399	0.860426	0.981077	0.549049	0.544723	0.624794	0.506521	0.89082	0.725722	0.379097	0.999463	0.302292	0.102686
Brain_Cerebellar_Hemisphere	CNS	0.141833	0.151008	0.161206	0.0298878	0.519491	0.685575	0.710577	0.66867	0.598714	0.998355	0.792043	0.432995	0.953315	0.711065	0.990316	0.261936	0.267812	0.680228	0.363061	0.597547	0.5798	0.8787	0.383549	0.673937	0.110144	0.622198	0.33907	0.428713	0.898501	0.773865	0.410555	0.194714	0.92556	0.477507	0.548306	0.142636	0.0091075	0.375683	0.266078	0.925267	0.179541	0.911024	0.157516	0.45204	0.557569	0.987813	0.489269	0.76697	0.902874	0.501671	0.694717	0.296116	0.657944	0.734286	0.62263	0.725696	0.709676	0.985457	0.551044	0.880466	0.231893	0.36104	0.609567	0.103705	0.528465	0.831674	0.0653639	0.149663	0.603685	0.724679	0.74279	0.235419	0.90011	0.374801	0.819486	0.227176	0.590344	0.548506	0.357589	0.11388	0.105642	0.0168519	0.766836	0.222928	0.924856	0.979761	0.957236	0.504556	0.945533	0.759205	0.321534	0.330869	0.821498	0.888374	0.690363	0.153758	0.76883	0.495676	0.791444	0.690283	0.587107	0.998792	0.133806	0.214699
Brain_Cortex	CNS	0.091529	0.590064	0.19394	0.0436266	0.699074	0.582876	0.388531	0.263697	0.202122	0.871814	0.892435	0.428164	0.899072	0.443134	0.99413	0.274367	0.00853026	0.167627	0.737468	0.9488	0.950655	0.564158	0.209667	0.589573	0.109138	0.460009	0.891689	0.875927	0.513743	0.641015	0.0285881	0.0753757	0.859475	0.985086	0.266348	0.0154755	0.0325362	0.855453	0.328744	0.818709	0.785049	0.734229	0.175669	0.390516	0.938773	0.994954	0.0328172	0.937522	0.971852	0.684671	0.330247	0.655027	0.118571	0.326171	0.526906	0.679363	0.904357	0.823307	0.548707	0.993238	0.662524	0.807978	0.479522	0.391808	0.526773	0.813136	0.348985	0.286536	0.615263	0.198087	0.888662	0.222705	0.963901	0.693838	0.408211	0.512454	0.514573	0.356999	0.821008	0.0723969	0.286718	0.0777605	0.690768	0.521457	0.66749	0.927287	0.955115	0.142255	0.955559	0.396556	0.654388	0.70744	0.592564	0.996364	0.969628	0.0769492	0.673645	0.505994	0.344401	0.845102	0.841626	0.988248	0.587726	0.00838038
A08.186.211.464.710.225.Entorhinal.Cortex	CNS	0.204073	0.557842	0.261587	0.0808429	0.515597	0.689112	0.688311	0.614907	0.5414	0.843376	0.652656	0.948138	0.851803	0.411063	0.93159	0.482729	0.063868	0.141626	0.885211	0.708628	0.840657	0.509604	0.837349	0.648169	0.114859	0.690483	0.496938	0.686198	0.690629	0.0824408	0.000317009	0.0355603	0.749392	0.652647	0.813393	0.181182	0.143602	0.0810619	0.299948	0.863349	0.799326	0.822322	0.959235	0.679666	0.52039	0.932799	0.616369	0.765037	0.994703	0.287852	0.465822	0.244279	0.682122	0.912326	0.653832	0.461798	0.970378	0.99711	0.9653	0.999992	0.215863	0.541106	0.485966	0.443815	0.390242	0.85105	0.406259	0.081034	0.578685	0.370346	0.308795	0.340324	0.915545	0.418987	0.556618	0.0484155	0.369473	0.576968	0.477664	0.0780261	0.212604	0.131693	0.789629	0.127223	0.695382	0.991361	0.957205	0.366244	0.393844	0.750948	0.705531	0.431118	0.764628	0.980327	0.763579	0.00734999	0.291065	0.0924512	0.893048	0.844493	0.732266	0.998918	0.596551	0.0254019
Brain_Hippocampus	CNS	0.209228	0.281522	0.602581	0.170095	0.634529	0.644865	0.296239	0.237091	0.0801247	0.990686	0.947978	0.960417	0.515083	0.639715	0.993915	0.366574	0.30177	0.190491	0.730107	0.884183	0.934166	0.119795	0.151504	0.486281	0.11114	0.59279	0.849765	0.794513	0.702439	0.799017	0.0385228	0.0188668	0.717504	0.954392	0.199965	0.0070526	0.00493609	0.541914	0.200814	0.945647	0.747421	0.682341	0.879909	0.364157	0.896243	0.984733	0.0404583	0.676048	0.983505	0.186273	0.0379741	0.183112	0.13137	0.515774	0.571314	0.959655	0.941014	0.941614	0.729341	0.956261	0.27146	0.871705	0.71643	0.535047	0.518198	0.882489	0.377594	0.333536	0.594701	0.178858	0.61528	0.412036	0.882034	0.588711	0.168643	0.549312	0.673282	0.543884	0.0738149	0.340517	0.285789	0.0245237	0.207756	0.195478	0.49593	0.96925	0.607976	0.0751764	0.984499	0.275942	0.60754	0.905435	0.36403	0.928956	0.859615	0.188319	0.483799	0.684146	0.308823	0.862129	0.660553	0.985295	0.521493	0.00505044
A08.186.211.730.885.287.500.670.Parietal.Lobe	CNS	0.182856	0.336534	0.118636	0.00302322	0.527172	0.529438	0.36621	0.333398	0.47735	0.901763	0.410627	0.855132	0.909113	0.661102	0.887648	0.713256	0.171717	0.242915	0.918214	0.192083	0.919265	0.184583	0.4313	0.723107	0.0888226	0.576229	0.605418	0.619964	0.959204	0.260613	0.0137497	0.115198	0.560259	0.900667	0.495393	0.06982	0.388432	0.484766	0.071571	0.561879	0.522424	0.344134	0.984046	0.426358	0.692624	0.980962	0.0381864	0.752848	0.984474	0.0982347	0.104389	0.114052	0.128752	0.654975	0.701547	0.573398	0.974342	0.948096	0.868534	0.999898	0.883689	0.984953	0.818907	0.656469	0.498483	0.660878	0.659454	0.0890853	0.654275	0.26295	0.132227	0.229918	0.595121	0.192636	0.0867909	0.380463	0.571471	0.120512	0.430315	0.195795	0.0512195	0.0918299	0.63553	0.261281	0.334506	0.994716	0.28375	0.596028	0.813664	0.631799	0.518011	0.488574	0.466807	0.621751	0.767961	0.131508	0.432862	0.125083	0.873594	0.586273	0.162444	0.979878	0.701312	0.045902
Artery_Tibial	Cardiovascular	0.401998	0.916852	0.335187	0.560148	0.671861	0.736406	0.915054	0.974349	0.797832	0.0333245	0.552153	0.134246	0.721538	0.323845	0.262471	0.317367	0.682879	0.564267	0.90047	0.856674	0.703096	0.836767	0.955439	0.97283	0.217738	0.43846	0.954863	0.916124	0.843488	0.21538	0.020294	0.962512	0.833454	0.15874	0.665188	0.0450971	0.237542	0.350722	0.017602	0.555542	0.329779	0.629099	0.999564	0.556304	0.739671	0.702273	0.346843	0.890367	0.420972	0.948792	0.42012	0.984007	0.996231	0.658861	0.218087	0.371453	0.621559	0.244759	0.421618	0.399328	0.149887	0.414439	0.962386	0.629572	0.21874	0.941208	0.496309	0.234918	0.238796	0.454804	0.806417	0.41924	0.423795	0.850656	0.888265	0.675433	0.898454	0.217269	0.604874	0.178034	0.372808	0.302465	0.909564	0.206778	0.787403	0.931054	0.257124	0.195268	0.949688	0.988755	0.91369	0.734402	0.687668	0.881965	0.965197	0.576823	0.650125	0.35073	0.977723	0.264593	0.32047	0.53053	0.811244	0.214373
A07.231.908.Veins	Cardiovascular	0.137671	0.259575	0.877782	0.852882	0.0691074	0.831515	0.572972	0.489283	0.880117	0.904664	0.0196204	0.932121	0.434362	0.791942	0.36427	0.242852	0.765153	0.555914	0.241467	0.0452529	0.433318	0.996457	0.501657	0.388494	0.115243	0.146997	0.731666	0.670191	0.829133	0.151829	0.389268	0.99778	0.184661	0.524458	0.698408	0.175899	0.824595	0.712838	0.611178	0.631657	0.493177	0.296362	0.899356	0.783175	0.225585	0.471674	0.476368	0.568427	0.0107186	0.0197273	0.0201253	0.0193687	0.390777	0.852861	0.141399	0.126157	0.0623942	0.145961	0.225703	0.651639	0.279876	0.616209	0.918924	0.540951	0.343171	0.66391	0.353326	0.65151	0.183938	0.807154	0.265157	0.123641	0.795534	0.918448	0.0398472	0.131198	0.141912	0.168063	0.915091	0.478012	0.953205	0.0858859	0.299354	0.605501	0.39327	0.0701219	0.140506	0.60104	0.727646	0.729687	0.82896	0.364609	0.333541	0.280949	0.112736	0.57563	0.397702	0.144233	0.114852	0.280192	0.0362311	0.512512	0.995049	0.806022
Artery_Aorta	Cardiovascular	0.438767	0.795106	0.368942	0.774134	0.29362	0.737846	0.986671	0.999186	0.497419	0.00015421	0.813451	0.135455	0.931623	0.89165	0.183296	0.687894	0.80353	0.497836	0.869872	0.697048	0.325983	0.909561	0.716439	0.780291	0.350885	0.305964	0.570655	0.754469	0.598831	0.012703	0.00421642	0.891512	0.3864	0.44436	0.672716	0.27314	0.522406	0.389142	0.130827	0.548956	0.249318	0.745481	0.985955	0.6896	0.479044	0.261452	0.759864	0.883523	0.0630775	0.564344	0.313047	0.509044	0.380391	0.107814	0.36275	0.117243	0.120518	0.0800208	0.786455	0.2532	0.421401	0.621646	0.338579	0.34843	0.282925	0.986493	0.78005	0.3332	0.25088	0.843688	0.814082	0.125484	0.0533336	0.681371	0.499127	0.275047	0.795676	0.197914	0.42231	0.36456	0.310068	0.610194	0.712887	0.0775715	0.393765	0.71477	0.235895	0.509584	0.624381	0.998906	0.719996	0.131638	0.686215	0.79703	0.334055	0.344524	0.358102	0.491594	0.938323	0.0944895	0.142351	0.318527	0.794714	0.0607128
A07.231.114.Arteries	Cardiovascular	0.304135	0.473901	0.827335	0.921983	0.119293	0.750262	0.304424	0.444048	0.117316	0.535459	0.4218	0.947773	0.554174	0.533355	0.368906	0.936623	0.580593	0.687099	0.579028	0.216994	0.956618	0.999351	0.983483	0.423926	0.442361	0.622275	0.567104	0.359835	0.722145	0.111339	0.0456754	0.982077	0.163955	0.507215	0.982186	0.320066	0.971456	0.468514	0.532564	0.340079	0.17285	0.470029	0.849922	0.818332	0.491889	0.369705	0.978317	0.822782	0.320886	0.392794	0.066215	0.453578	0.421918	0.901138	0.459513	0.148782	0.66347	0.115392	0.648781	0.448539	0.212521	0.413951	0.393237	0.338556	0.688802	0.760849	0.435445	0.931629	0.530074	0.777972	0.315097	0.0167579	0.505953	0.675161	0.767906	0.836373	0.207672	0.191186	0.89206	0.304589	0.300709	0.503455	0.438822	0.413013	0.38903	0.393678	0.0382591	0.804475	0.704624	0.924879	0.457867	0.292463	0.914221	0.37828	0.116345	0.745775	0.761294	0.872551	0.914836	0.185638	0.0758763	0.0475358	0.707025	0.109521
A07.541.358.100.Atrial.Appendage	Cardiovascular	0.809277	0.370901	0.586543	0.858489	0.247658	0.22818	0.45519	0.568138	0.478484	0.94791	0.531482	0.380484	0.495337	0.306927	0.507523	0.181934	0.498015	0.0375743	0.958548	0.602594	0.0856222	0.52024	0.264902	0.827521	0.640853	0.494949	0.397591	0.200245	0.495723	0.740255	0.284134	0.0198427	0.442233	0.431396	0.458802	0.0962677	0.357974	0.0172096	0.475782	0.0285463	0.84095	0.15006	0.222409	0.59135	0.941343	0.418192	0.73577	0.958149	0.835671	0.404799	0.916197	0.470696	0.487086	0.1658	0.681437	0.705852	0.828042	0.608751	0.256484	0.445143	0.170197	0.15641	0.0253795	0.895547	0.804816	0.758537	0.521516	0.561904	0.783943	0.260472	0.0468782	0.894731	0.686115	0.91511	0.901617	0.560776	0.295603	0.271542	0.3626	0.451192	0.0707039	0.714544	0.694932	0.181941	0.972661	0.544915	0.250834	0.0506294	0.690139	0.498964	0.888285	0.848429	0.448694	0.0167989	0.685397	0.401938	0.510418	0.39674	0.0949551	0.282263	0.3577	0.18416	0.857367	0.812431
A07.541.510.110.Aortic.Valve	Cardiovascular	0.740941	0.772585	0.807695	0.55958	0.260276	0.107004	0.317686	0.629582	0.615162	0.203568	0.227481	0.167178	0.271436	0.953436	0.290261	0.975501	0.314376	0.640616	0.238225	0.46865	0.261821	0.783969	0.477889	0.673888	0.86745	0.212937	0.221026	0.518008	0.918191	0.609711	0.236361	0.460932	0.241204	0.440447	0.727661	0.398724	0.967457	0.417711	0.452458	0.298142	0.0406726	0.800302	0.371985	0.333835	0.223153	0.945419	0.687086	0.782015	0.0253715	0.764164	0.733721	0.676377	0.285718	0.394491	0.519756	0.0698986	0.14764	0.650936	0.861078	0.712488	0.746695	0.30139	0.190893	0.0552419	0.536125	0.723589	0.0820458	0.878487	0.408297	0.960281	0.852708	0.518468	0.0664479	0.375516	0.33977	0.521349	0.706532	0.332538	0.345894	0.818128	0.466728	0.931443	0.223255	0.0818508	0.483972	0.958114	0.0619394	0.743825	0.991614	0.896547	0.619819	0.0801558	0.847829	0.402243	0.767388	0.1626	0.640278	0.370483	0.266729	0.594398	0.46542	0.0499847	0.745077	0.314427
A07.541.358.Heart.Atria	Cardiovascular	0.687197	0.145826	0.626726	0.906846	0.271939	0.273909	0.191186	0.371936	0.318387	0.923636	0.483852	0.568638	0.53794	0.290607	0.418364	0.260281	0.648145	0.0496401	0.983	0.852536	0.160908	0.514367	0.236636	0.617537	0.861331	0.264021	0.26436	0.134771	0.440975	0.461637	0.187602	0.0668818	0.534196	0.309144	0.456081	0.0759533	0.323565	0.0297465	0.304716	0.0282328	0.804464	0.152919	0.191933	0.764876	0.978578	0.463506	0.806021	0.95096	0.71562	0.323002	0.801062	0.294717	0.708789	0.267038	0.657954	0.738445	0.793956	0.767389	0.221523	0.546154	0.141136	0.156029	0.0327599	0.8053	0.820997	0.793278	0.476808	0.813775	0.744733	0.224474	0.0314491	0.900806	0.736164	0.969919	0.730819	0.319663	0.268228	0.348878	0.352763	0.380495	0.0360538	0.810966	0.715759	0.214461	0.981073	0.607207	0.23717	0.0494996	0.714172	0.602111	0.870475	0.893213	0.274054	0.0314189	0.808486	0.451129	0.217689	0.35543	0.217775	0.316487	0.348427	0.227573	0.933358	0.68762
A07.541.Heart	Cardiovascular	0.454513	0.504319	0.999818	0.972479	0.114913	0.573087	0.581254	0.420774	0.241723	0.963556	0.990252	0.468971	0.156228	0.395509	0.331683	0.281646	0.114656	0.495437	0.937853	0.453717	0.313974	0.865274	0.00598445	0.876884	0.841835	0.136676	0.909257	0.781708	0.286162	0.553554	0.0309695	0.149461	0.121107	0.735666	0.828163	0.205586	0.792539	0.335935	0.428151	0.256582	0.0871816	0.482211	0.0950332	0.721354	0.827798	0.255817	0.245368	0.994411	0.905032	0.531297	0.932974	0.56316	0.98484	0.602702	0.865375	0.947347	0.950321	0.99363	0.12319	0.695972	0.359403	0.693172	0.000747758	0.936916	0.989551	0.913156	0.957455	0.853464	0.944825	0.169389	0.322936	0.837619	0.804358	0.772408	0.794284	0.692245	0.474113	0.540053	0.138023	0.236373	0.121674	0.780944	0.339723	0.750782	0.503549	0.222922	0.717602	0.254646	0.867335	0.793321	0.694924	0.971999	0.456545	0.0100659	0.314112	0.163643	0.185713	0.253907	0.0778377	0.270239	0.2323	0.149582	0.991342	0.737697
Artery_Coronary	Cardiovascular	0.665594	0.932079	0.553879	0.510639	0.498348	0.585298	0.598456	0.831281	0.636238	0.0283732	0.190524	0.497366	0.29918	0.968436	0.559666	0.863022	0.926435	0.682304	0.705954	0.555643	0.33921	0.978918	0.654059	0.941238	0.29141	0.558293	0.41595	0.513867	0.959201	0.0948395	0.0283951	0.862398	0.543798	0.900472	0.417003	0.114048	0.864397	0.804678	0.64425	0.795935	0.227216	0.82904	0.956715	0.343214	0.404482	0.373118	0.312816	0.907965	0.168701	0.630944	0.238054	0.572771	0.782329	0.463821	0.157406	0.244096	0.335178	0.109963	0.574557	0.400238	0.333687	0.465532	0.231135	0.489321	0.16296	0.974135	0.321321	0.317434	0.123301	0.930476	0.77489	0.16218	0.19829	0.893503	0.587483	0.375457	0.741157	0.195635	0.614012	0.405737	0.737816	0.388812	0.294123	0.00786739	0.54233	0.830926	0.100908	0.72371	0.850504	0.971692	0.628623	0.538806	0.926638	0.669943	0.251723	0.309525	0.817004	0.252763	0.788854	0.138661	0.260045	0.401684	0.78785	0.0128042
A07.231.908.670.874.Umbilical.Veins	Cardiovascular	0.252636	0.291486	0.833562	0.71931	0.0616723	0.745351	0.597986	0.761756	0.919685	0.929513	0.00514076	0.916596	0.466414	0.740095	0.46059	0.224613	0.758516	0.790514	0.235125	0.035197	0.411271	0.999223	0.471754	0.657455	0.109059	0.264391	0.775756	0.762209	0.751059	0.159286	0.502842	0.997489	0.105482	0.751508	0.821072	0.378491	0.817241	0.700301	0.608998	0.682292	0.261341	0.346328	0.932068	0.80848	0.22819	0.50657	0.431485	0.578323	0.036985	0.0425793	0.0420963	0.0190863	0.410697	0.89431	0.160269	0.226286	0.107421	0.0589064	0.0852576	0.554056	0.320858	0.722003	0.959279	0.339008	0.336804	0.547752	0.246827	0.796943	0.207544	0.880505	0.256613	0.278202	0.814808	0.896401	0.0804931	0.15126	0.158142	0.218503	0.821839	0.61987	0.925842	0.0963805	0.42529	0.820531	0.271211	0.118022	0.203182	0.536798	0.580907	0.637345	0.68042	0.447034	0.344009	0.206423	0.0481482	0.417868	0.444643	0.113983	0.172517	0.321618	0.0459764	0.51237	0.91079	0.755807
A07.231.Blood.Vessels	Cardiovascular	0.0634007	0.121519	0.373902	0.447945	0.242655	0.93202	0.613759	0.741106	0.376113	0.933496	0.149214	0.841052	0.55736	0.830109	0.692855	0.697536	0.902408	0.967406	0.216508	0.414084	0.235236	0.961439	0.796308	0.0665877	0.11636	0.643546	0.575049	0.528336	0.898986	0.103974	0.716383	1	0.461203	0.786611	0.571487	0.267399	0.357093	0.604187	0.541153	0.763812	0.20993	0.646621	0.967619	0.953387	0.409126	0.434588	0.830784	0.400205	0.0159362	0.194111	0.0350094	0.110977	0.174197	0.721906	0.165493	0.161468	0.0267771	0.0194503	0.111845	0.806523	0.66784	0.57104	0.735225	0.202816	0.205406	0.73912	0.0941213	0.835408	0.130993	0.871469	0.342968	0.0480088	0.733546	0.964182	0.135527	0.326683	0.0643374	0.499626	0.975263	0.491971	0.974396	0.243188	0.152133	0.277154	0.366281	0.171837	0.0335702	0.136127	0.874114	0.666166	0.447554	0.29609	0.715249	0.36275	0.117905	0.969267	0.776112	0.758703	0.443668	0.215006	0.0129415	0.519213	0.968363	0.419394
A07.541.560.Heart.Ventricles	Cardiovascular	0.489931	0.67991	0.998872	0.982217	0.0470822	0.619747	0.774277	0.541162	0.498917	0.982845	0.976683	0.409273	0.11632	0.454974	0.405142	0.121621	0.124845	0.517505	0.900588	0.412939	0.31751	0.916932	0.00751744	0.887213	0.767076	0.173916	0.94105	0.843891	0.440141	0.495698	0.0519955	0.102332	0.0299242	0.54218	0.949191	0.411755	0.8145	0.277912	0.775772	0.302176	0.0760861	0.638252	0.0898018	0.781465	0.779258	0.181951	0.328234	0.99906	0.978785	0.694918	0.986574	0.641917	0.994697	0.689482	0.794443	0.984973	0.991546	0.994104	0.175839	0.496248	0.391743	0.806108	0.00183837	0.982824	0.973858	0.945647	0.970996	0.954419	0.911156	0.216344	0.327664	0.841292	0.774364	0.730382	0.809035	0.6244	0.590902	0.483297	0.174416	0.318464	0.154188	0.657335	0.556937	0.78399	0.334335	0.125182	0.538873	0.301682	0.83093	0.76937	0.783512	0.996555	0.349981	0.0224064	0.3177	0.179059	0.183495	0.24109	0.0402906	0.310056	0.285491	0.24233	0.991043	0.726686
Heart_Atrial_Appendage	Cardiovascular	0.186864	0.18266	0.955833	0.689891	0.131984	0.750176	0.74187	0.763531	0.501219	0.938764	0.808682	0.63881	0.731382	0.826549	0.329368	0.514902	0.241511	0.0296914	0.89722	0.56903	0.345009	0.387447	0.0166268	0.297757	0.65457	0.198245	0.793175	0.517664	0.613172	0.18459	0.339987	0.000907304	0.627625	0.599345	0.60552	0.19139	0.158263	0.340632	0.301314	0.0668238	0.496156	0.121268	0.447645	0.946595	0.652814	0.926893	0.0946432	0.99373	0.325337	0.550791	0.829079	0.422217	0.940688	0.82203	0.430662	0.766721	0.462947	0.596922	0.510849	0.150467	0.0455149	0.193447	0.0088627	0.444233	0.721412	0.968344	0.20173	0.669976	0.603643	0.849067	0.310214	0.495267	0.356017	0.859912	0.488399	0.862517	0.165718	0.0940314	0.141369	0.672098	0.101151	0.849623	0.504338	0.839977	0.765893	0.591516	0.0355101	0.87933	0.96195	0.951707	0.999637	0.924624	0.696411	0.0390066	0.736735	0.652471	0.62914	0.125546	0.450452	0.25446	0.234328	0.860736	0.879372	0.90983
Heart_Left_Ventricle	Cardiovascular	0.273576	0.171781	0.991515	0.987465	0.596595	0.373613	0.837635	0.853213	0.135191	0.706374	0.967937	0.853164	0.366892	0.217172	0.282249	0.349315	0.348378	0.0236599	0.579976	0.54433	0.491626	0.609942	0.00693645	0.605508	0.783865	0.485138	0.476786	0.323085	0.666044	0.0899646	0.338008	0.00705827	0.761576	0.692663	0.455209	0.85119	0.897783	0.255225	0.439872	0.0589268	0.823054	0.143919	0.427236	0.648203	0.722454	0.582842	0.201835	0.997783	0.877295	0.41524	0.417088	0.59765	0.935086	0.689834	0.401665	0.974278	0.882054	0.694066	0.397141	0.106943	0.223691	0.252552	0.0285582	0.560745	0.53461	0.915884	0.408498	0.933689	0.504709	0.143019	0.122623	0.82988	0.333968	0.820729	0.424082	0.862697	0.11423	0.316587	0.167812	0.861314	0.270735	0.872694	0.837314	0.922713	0.580978	0.275185	0.590776	0.350681	0.796568	0.639552	0.962479	0.989455	0.528996	0.0169828	0.499653	0.337935	0.843365	0.227748	0.278697	0.121532	0.0581473	0.274369	0.69208	0.886609
Colon_Sigmoid	Digestive	0.894675	0.607323	0.968213	0.966919	0.959307	0.680767	0.902341	0.951695	0.780049	0.176021	0.553969	0.201754	0.329389	0.852771	0.52903	0.0773424	0.0038326	0.8363	0.696564	0.534043	0.273173	0.659739	0.856129	0.999379	0.280582	0.393839	0.705821	0.708004	0.869007	0.04501	0.282171	0.946398	0.933772	0.435075	0.664833	0.249397	0.264559	0.212701	0.344987	0.498234	0.695513	0.678546	0.975444	0.171097	0.399057	0.152788	0.860688	0.847675	0.937333	0.711077	0.863176	0.820416	0.625869	0.229958	0.283214	0.917945	0.900509	0.183007	0.584041	0.668086	0.743499	0.81569	0.9494	0.859526	0.573851	0.964978	0.199486	0.769618	0.386007	0.798182	0.960189	0.352566	0.860209	0.853473	0.27145	0.856551	0.871078	0.97225	0.247402	0.240594	0.0810362	0.199535	0.157402	0.921582	0.915979	0.140435	0.186125	0.285335	0.898888	0.783934	0.364713	0.955762	0.489728	0.885499	0.717598	0.447824	0.659232	0.162506	0.366665	0.0588163	0.455267	0.453291	0.881333	0.173788
Esophagus_Muscularis	Digestive	0.857157	0.713925	0.336439	0.673075	0.981725	0.603515	0.699188	0.819084	0.646982	0.0846547	0.9183	0.0368892	0.34682	0.906693	0.588379	0.281438	0.157869	0.954629	0.613448	0.685687	0.021269	0.875544	0.599454	0.702224	0.621917	0.965744	0.691581	0.706356	0.231015	0.000414803	0.00561374	0.925375	0.983235	0.569093	0.736745	0.639814	0.0540855	0.0230007	0.592022	0.27687	0.707403	0.376113	0.647775	0.1288	0.34608	0.28181	0.882613	0.680103	0.969404	0.902233	0.860554	0.956503	0.543633	0.511968	0.170258	0.601738	0.952306	0.416438	0.851262	0.45032	0.648481	0.644671	0.870247	0.125511	0.504849	0.789585	0.0235639	0.22674	0.317496	0.566424	0.949075	0.763178	0.919934	0.96511	0.0891505	0.378466	0.392759	0.686154	0.236629	0.48854	0.0408443	0.310204	0.405657	0.81112	0.898688	0.756792	0.117475	0.0363202	0.838661	0.914772	0.0582298	0.613306	0.458247	0.828951	0.772407	0.237254	0.911054	0.163813	0.107521	0.11218	0.6737	0.858626	0.558766	0.227227
A03.556.500.760.Salivary.Glands	Digestive	0.478608	0.490918	0.571558	0.360159	0.839982	0.945701	0.369172	0.121919	0.847649	0.714419	0.478224	0.303631	0.786868	0.0143012	0.446905	0.742105	0.293511	0.22964	0.835073	0.890663	0.614006	0.128914	0.19724	0.766481	0.832075	0.807479	0.288526	0.123491	0.564739	0.232554	0.673048	0.902317	0.419393	0.294242	0.126175	0.0192403	0.164606	0.360996	0.308241	0.751289	0.550534	0.491281	0.344928	0.724167	0.579163	0.147201	0.487977	0.347823	0.931593	0.342088	0.209995	0.613349	0.719658	0.861154	0.150683	0.525466	0.906012	0.825506	0.762844	0.137678	0.773151	0.707649	0.581724	0.0882504	0.34203	0.146341	0.0883237	0.711769	0.250676	0.0163248	0.261732	0.0354469	0.277433	0.830921	0.325696	0.860478	0.138807	0.150432	0.590084	0.860342	0.601137	0.891698	0.0997533	0.318492	0.0369595	0.177681	0.271536	0.765627	0.175714	0.950625	0.683242	0.509461	0.556763	0.370797	0.268914	0.0897573	0.205569	0.868546	0.598103	0.671725	0.316114	0.0478668	0.824618	0.687088
Esophagus_Mucosa	Digestive	0.839381	0.608752	0.9105	0.748019	0.91738	0.721471	0.919552	0.930309	0.544304	0.103527	0.29825	0.909946	0.547952	0.899039	0.549042	0.39504	0.969548	0.00827354	0.360447	0.684773	0.39554	0.472277	0.91875	0.707018	0.320067	0.43048	0.282028	0.348865	0.640985	0.975474	0.935858	0.861908	0.79413	0.339066	0.174861	0.755423	0.937279	0.410196	0.575629	0.981643	0.13014	0.994067	0.717187	0.561819	0.42157	0.856041	0.580398	0.607496	0.187195	0.100583	0.156274	0.0505556	0.653487	0.847567	0.684099	0.117025	0.451541	0.854194	0.240987	0.961956	0.63284	0.200725	0.519301	0.842665	0.516645	0.0407911	0.799252	0.9995	0.564571	0.757921	0.322599	0.223293	0.0844812	0.939602	0.377162	0.621619	0.263109	0.453738	0.916009	0.284942	0.533043	0.421797	0.882337	0.922258	0.588363	0.983982	0.19127	0.641004	0.987373	0.310192	0.654048	0.295761	0.348266	0.0555002	0.133989	0.575269	0.136905	0.178801	0.513576	0.956447	0.751675	0.572341	0.410423	0.501746
A03.556.500.760.464.Parotid.Gland	Digestive	0.582716	0.446625	0.607171	0.400609	0.785191	0.937891	0.342551	0.173765	0.877581	0.587367	0.321837	0.379929	0.878804	0.00523852	0.355656	0.701177	0.560824	0.16766	0.817365	0.893136	0.471644	0.253336	0.151174	0.718374	0.955538	0.831501	0.427364	0.267343	0.496302	0.400326	0.737201	0.860455	0.368629	0.426487	0.289602	0.0109829	0.170053	0.531237	0.424663	0.553586	0.499555	0.322477	0.560653	0.577363	0.611791	0.300624	0.594064	0.372127	0.900305	0.127031	0.247557	0.432702	0.67802	0.831088	0.0791134	0.43982	0.839163	0.782596	0.427341	0.163489	0.947961	0.903193	0.5538	0.0563181	0.223902	0.190498	0.0572254	0.925172	0.125222	0.0206411	0.0843041	0.033791	0.225476	0.720654	0.179127	0.816262	0.0733743	0.287167	0.824064	0.942171	0.760577	0.957761	0.130728	0.404745	0.0932872	0.182946	0.192109	0.834366	0.445296	0.974405	0.720626	0.42234	0.570562	0.486909	0.126441	0.115847	0.190823	0.906882	0.342894	0.536448	0.187037	0.153642	0.702563	0.860386
Esophagus_Gastroesophageal_Junction	Digestive	0.864051	0.498553	0.37942	0.279147	0.960542	0.328417	0.972403	0.97721	0.743684	0.0962659	0.899452	0.0616802	0.183713	0.888314	0.12386	0.352	0.404875	0.668488	0.799687	0.740469	0.10283	0.938853	0.634333	0.503232	0.803052	0.8105	0.853319	0.749032	0.210761	0.000675281	0.00806757	0.740434	0.992054	0.70931	0.728357	0.189514	0.296606	0.0849385	0.549383	0.729229	0.788368	0.665273	0.956592	0.0259282	0.205852	0.185559	0.939264	0.830122	0.977526	0.784739	0.911561	0.837436	0.609812	0.236703	0.199946	0.776519	0.88802	0.116166	0.657301	0.442374	0.462444	0.403283	0.879391	0.487186	0.410408	0.789705	0.20368	0.188588	0.272507	0.636104	0.985274	0.790841	0.892041	0.968851	0.0878411	0.515827	0.121335	0.658513	0.34847	0.504988	0.119204	0.478752	0.30595	0.572371	0.986359	0.525346	0.0657324	0.0897254	0.752442	0.974311	0.312261	0.801943	0.208491	0.712718	0.645503	0.363128	0.923772	0.0947335	0.226697	0.395805	0.794993	0.636129	0.866633	0.372241
A03.556.249.124.Ileum	Digestive	0.000357577	0.485221	0.433743	0.24418	0.301985	0.154571	0.222752	0.00707563	0.0803325	0.462503	0.259581	0.311424	0.3186	0.0689787	0.135232	0.181039	0.857941	0.195904	0.176185	0.10955	0.371908	0.0362157	0.0618206	0.107778	0.472592	0.0132095	0.528698	0.383522	0.619686	0.0139659	0.0327972	0.0167525	0.567075	0.152386	0.902946	0.744955	0.738819	0.541743	0.0604412	0.383522	0.0675583	0.299546	0.13903	0.967311	0.462256	0.670699	0.242263	0.622975	0.0108029	0.588681	0.0934549	0.682277	0.877951	0.670238	0.878111	0.42471	0.0912074	0.112269	0.260996	0.174279	0.687079	0.652935	0.14428	0.0293458	0.892554	0.959174	0.280454	0.741395	0.895869	0.480429	0.111746	0.102119	0.169503	0.342892	0.253153	0.210938	0.0855991	0.436872	0.363899	0.377696	0.426845	0.588984	0.807031	0.183915	0.0805165	0.330602	0.0382918	0.917114	0.331233	0.853813	0.785743	0.73806	0.257634	0.394691	0.175403	0.261924	0.486822	0.187936	0.391246	0.961076	0.546225	0.668558	0.0188537	0.347881
A03.556.875.Upper.Gastrointestinal.Tract	Digestive	0.269388	0.999827	0.146213	0.123066	0.280617	0.567433	0.570708	0.268732	0.858274	0.248273	0.0598909	0.210908	0.292417	0.232623	0.885378	0.328161	0.346794	0.0325683	0.83168	0.876721	0.826174	0.836516	0.335226	0.947353	0.49123	0.622987	0.947195	0.808945	0.569011	0.280219	0.153304	0.213379	0.109041	0.470933	0.834306	0.566449	0.922448	0.622288	0.506295	0.739161	0.301766	0.743421	0.138382	0.335245	0.736073	0.832355	0.875559	0.448522	0.0230755	0.167925	0.300862	0.182623	0.874666	0.854232	0.828072	0.583719	0.369692	0.765413	0.951499	0.2611	0.344056	0.095962	0.407238	0.0457813	0.686461	0.895511	0.0925901	0.552949	0.691111	0.288144	0.631827	0.00168869	0.411453	0.199545	0.110915	0.639884	0.960906	0.144676	0.437919	0.817276	0.835321	0.23612	0.997485	0.376108	0.0337649	0.871975	0.363324	0.917266	0.634651	0.675298	0.561068	0.799194	0.722971	0.777149	0.257578	0.51852	0.89481	0.557546	0.975546	0.278037	0.747779	0.426171	0.541439	0.239861
A03.556.124.684.Intestine..Small	Digestive	0.180363	0.938785	0.166918	0.27461	0.373264	0.422879	0.248826	0.0533216	0.706349	0.971243	0.20631	0.111523	0.518532	0.0130852	0.248956	0.0413476	0.995934	0.805056	0.284493	0.516845	0.318683	0.63986	0.000382707	0.228237	0.797375	0.140141	0.575761	0.277339	0.128625	0.00317574	0.00486113	0.0169219	0.298775	0.110455	0.971797	0.687326	0.422075	0.428546	0.192956	0.242583	0.311044	0.23063	0.0810382	0.818085	0.381911	0.773053	0.302071	0.18176	0.00288401	0.334819	0.175216	0.256798	0.815532	0.52205	0.8458	0.438238	0.0174025	0.204847	0.461984	0.0662909	0.42062	0.378473	0.238211	0.0236234	0.854416	0.853516	0.349902	0.747137	0.78396	0.0370113	0.112325	0.0915626	0.354065	0.492629	0.848008	0.704664	0.156899	0.282773	0.0496536	0.701299	0.553849	0.884166	0.98031	0.375822	0.132967	0.40123	0.0113057	0.996788	0.463797	0.663815	0.832008	0.672252	0.291249	0.257664	0.426664	0.418203	0.38941	0.404556	0.758616	0.707756	0.239274	0.507277	0.0500643	0.193203
Small_Intestine_Terminal_Ileum	Digestive	0.221926	0.874274	0.468735	0.480233	0.735002	0.276791	0.463188	0.417396	0.791336	0.35417	0.435551	0.95894	0.346307	0.873885	0.31326	0.586699	0.921558	0.936035	0.0476098	0.448331	0.843385	0.918058	0.0879401	0.130188	0.82814	0.0343392	0.499099	0.390335	0.458511	0.338691	0.276391	0.389837	0.4583	0.58918	0.643822	0.839457	0.829974	0.410114	0.292286	0.352114	0.589631	0.235811	0.510636	0.730026	0.262812	0.780912	0.239005	0.0517305	0.436413	0.339371	0.582778	0.328048	0.526115	0.35701	0.669338	0.787228	0.402818	0.866549	0.301537	0.654065	0.0903295	0.18679	0.0505923	0.129363	0.499399	0.896339	0.33454	0.67173	0.515775	0.731945	0.170694	0.449279	0.182576	0.741884	0.248841	0.60007	0.138342	0.598575	0.29062	0.0199501	0.39596	0.933903	0.158505	0.461643	0.0644843	0.0811491	0.0338583	0.48508	0.054553	0.643143	0.732927	0.709451	0.665018	0.811557	0.35804	0.235125	0.174807	0.561841	0.708996	0.990703	0.691979	0.654319	0.276624	0.130694
A03.556.249.249.356.Colon	Digestive	0.225336	0.876279	0.562864	0.697449	0.97218	0.596162	0.421374	0.0989156	0.803237	0.322715	0.152069	0.293921	0.623618	0.837881	0.382473	0.248606	0.66361	0.0352506	0.918001	0.630811	0.527012	0.487799	0.0158172	0.400968	0.0999758	0.0628303	0.152995	0.0997186	0.169278	0.013681	0.123179	0.000921379	0.943062	0.0784388	0.831516	0.437418	0.932883	0.391476	0.376475	0.744108	0.0709001	0.555886	0.104577	0.446395	0.510731	0.32014	0.227728	0.821893	0.139428	0.809207	0.445602	0.492348	0.755861	0.845455	0.729095	0.724499	0.35937	0.528095	0.741128	0.0475495	0.224906	0.895982	0.393937	0.250742	0.721093	0.414263	0.808078	0.100354	0.746984	0.949093	0.204974	0.364137	0.0424807	0.275734	0.432834	0.452484	0.705052	0.283726	0.187928	0.517054	0.506271	0.169298	0.596385	0.602823	0.282454	0.222802	0.660928	0.256609	0.483415	0.567285	0.913888	0.847592	0.278359	0.316243	0.169786	0.392555	0.868525	0.449658	0.302458	0.925427	0.812071	0.93365	0.602114	0.131944
A03.556.249.249.209.Cecum	Digestive	0.172871	0.997208	0.153784	0.875715	0.694676	0.456057	0.606821	0.169249	0.937342	0.535531	0.0200479	0.196346	0.72281	0.724708	0.713968	0.720779	0.883515	0.0769348	0.893032	0.838995	0.222479	0.652254	0.0522316	0.183409	0.196894	0.197706	0.130161	0.036416	0.367781	0.10463	0.345631	0.00618704	0.689784	0.118076	0.386953	0.308385	0.982599	0.702727	0.341344	0.580577	0.399153	0.484614	0.316405	0.603629	0.939375	0.585272	0.528423	0.311459	0.0376089	0.531286	0.507459	0.425479	0.902047	0.571958	0.790673	0.595456	0.0649048	0.247209	0.937815	0.0259674	0.270754	0.660107	0.413936	0.117394	0.829126	0.473114	0.516075	0.24753	0.781792	0.912132	0.232815	0.185283	0.254909	0.309721	0.432364	0.775742	0.226927	0.304364	0.191825	0.462644	0.739639	0.196363	0.708652	0.986632	0.266467	0.336167	0.221036	0.562881	0.368338	0.583015	0.941058	0.798033	0.526217	0.204838	0.258868	0.349334	0.704751	0.287762	0.395705	0.368247	0.726724	0.524924	0.60366	0.127437
Stomach	Digestive	0.183067	0.711921	0.779623	0.0849862	0.492979	0.519988	0.300186	0.188462	0.878413	0.808046	0.0189031	0.701719	0.136061	0.497468	0.209046	0.963083	0.0587717	0.866598	0.343721	0.19155	0.492483	0.0897093	0.850815	0.767323	0.340026	0.711037	0.267537	0.278213	0.314444	0.253953	0.790147	0.608485	0.560779	0.29909	0.759004	0.163468	0.999701	0.506702	0.334562	0.154475	0.176195	0.0920228	0.296967	0.231565	0.831303	0.729138	0.198606	0.907811	0.208744	0.322534	0.675614	0.184741	0.463201	0.507259	0.946665	0.623345	0.554041	0.208397	0.86149	0.295902	0.571754	0.605353	0.204757	0.373987	0.918748	0.47274	0.308311	0.13141	0.905625	0.427682	0.0019689	0.639125	0.343702	0.88781	0.627814	0.488323	0.578879	0.361546	0.286365	0.513744	0.441858	0.574896	0.011466	0.441279	0.176582	0.676091	0.608491	0.474282	0.445907	0.496642	0.324136	0.757247	0.199386	0.403727	0.110966	0.0966495	0.245421	0.491087	0.43636	0.796929	0.745385	0.574741	0.849791	0.0333016
A03.556.875.875.Stomach	Digestive	0.102847	0.985619	0.354553	0.187985	0.269495	0.840164	0.576848	0.414364	0.933007	0.448774	0.00582444	0.200551	0.0179029	0.539799	0.727378	0.597245	0.472391	0.101277	0.810818	0.618583	0.867455	0.533983	0.172631	0.979295	0.584794	0.312429	0.850015	0.651584	0.216342	0.442037	0.259178	0.424692	0.254001	0.313442	0.761984	0.498714	0.976026	0.953183	0.435937	0.54973	0.0709733	0.677736	0.0504357	0.247158	0.366068	0.721653	0.62525	0.312319	0.0883952	0.245645	0.701722	0.151924	0.778431	0.742333	0.805051	0.41867	0.645685	0.447337	0.99872	0.435259	0.201937	0.191759	0.177815	0.0597779	0.826331	0.944778	0.152606	0.426211	0.755141	0.742417	0.39589	0.0357363	0.720323	0.495901	0.0888956	0.324319	0.61458	0.183922	0.713851	0.784749	0.547047	0.294735	0.991665	0.373698	0.0841216	0.893889	0.617917	0.993772	0.729278	0.21799	0.664192	0.568683	0.5738	0.659418	0.518685	0.428141	0.812579	0.563909	0.918567	0.501328	0.919672	0.462016	0.435696	0.143463
A03.556.124.526.767.Rectum	Digestive	0.0880942	0.88158	0.442488	0.223072	0.848994	0.148067	0.930809	0.270403	0.896796	0.608011	0.0920487	0.183127	0.624289	0.2531	0.830346	0.287796	0.835336	0.146686	0.654196	0.892727	0.646021	0.851144	0.0101754	0.682558	0.226702	0.0294252	0.33596	0.216441	0.305974	0.0677454	0.113824	0.0527707	0.833848	0.0249071	0.950505	0.490325	0.886638	0.848672	0.546033	0.960916	0.0796645	0.723086	0.312168	0.310963	0.685023	0.173703	0.246708	0.739198	0.258929	0.415775	0.376695	0.249045	0.767364	0.396975	0.832906	0.770288	0.357815	0.701824	0.952699	0.117484	0.477596	0.670589	0.123467	0.0298735	0.920134	0.451055	0.359912	0.458986	0.907676	0.464738	0.16897	0.0330791	0.0605465	0.195899	0.254266	0.486344	0.554395	0.387413	0.322645	0.216479	0.249532	0.206152	0.572091	0.750154	0.232802	0.40744	0.274274	0.276106	0.711493	0.258905	0.669155	0.866188	0.705748	0.65728	0.432158	0.66681	0.990491	0.866613	0.325207	0.600995	0.619326	0.880996	0.366944	0.219561
A03.556.124.369.Intestinal.Mucosa	Digestive	0.0798848	0.633064	0.60809	0.160848	0.970778	0.341508	0.941829	0.611733	0.380499	0.631858	0.0886138	0.321319	0.132108	0.753696	0.193428	0.534416	0.787498	0.0178558	0.112786	0.460518	0.267851	0.0462951	0.234921	0.864907	0.229962	0.00376319	0.884387	0.931131	0.314541	0.0151631	0.735947	0.165101	0.889785	0.101046	0.277667	0.841142	0.98466	0.976935	0.298293	0.208548	0.871466	0.0348306	0.0745999	0.461232	0.109517	0.717611	0.0507549	0.388458	0.0312541	0.563196	0.21528	0.585473	0.765266	0.861934	0.426914	0.515163	0.0703504	0.536883	0.834598	0.245797	0.821038	0.984296	0.116681	0.867898	0.392517	0.681387	0.864424	0.561758	0.3839	0.943524	0.015004	0.615753	0.0968456	0.692316	0.0816525	0.132853	0.2218	0.249785	0.346247	0.176722	0.455959	0.369116	0.592852	0.921641	0.0795645	0.456794	0.225696	0.69877	0.465344	0.669799	0.613808	0.693386	0.155955	0.204392	0.451743	0.248924	0.349544	0.553974	0.313893	0.949381	0.970466	0.853848	0.0578784	0.654038
A03.556.875.500.Esophagus	Digestive	0.21809	0.993359	0.273601	0.461919	0.635319	0.236486	0.875726	0.811789	0.565932	0.512722	0.017866	0.239873	0.766411	0.35969	0.743469	0.320017	0.889659	0.196309	0.972434	0.953078	0.903219	0.800698	0.56947	0.973953	0.13056	0.574056	0.970243	0.927419	0.238751	0.553005	0.100455	0.128685	0.466574	0.52679	0.56908	0.631618	0.950712	0.304211	0.410058	0.628736	0.646727	0.769889	0.582603	0.709624	0.657204	0.527718	0.523169	0.0788601	0.0200317	0.472763	0.128213	0.282684	0.99958	0.997893	0.9634	0.414297	0.128605	0.94571	0.732686	0.175707	0.619255	0.13378	0.414296	0.0196816	0.911964	0.53659	0.17299	0.938204	0.923927	0.364949	0.27256	0.193544	0.0819961	0.3721	0.377513	0.898852	0.680222	0.755139	0.60094	0.838096	0.291191	0.0862078	0.883724	0.564971	0.0720963	0.83913	0.6253	0.264963	0.441563	0.452892	0.729115	0.559487	0.482857	0.416016	0.234892	0.437841	0.928778	0.657824	0.928969	0.0680635	0.532071	0.824936	0.807275	0.305638
A03.556.124.Intestines	Digestive	0.0269071	0.757971	0.415028	0.335541	0.944456	0.454773	0.59315	0.241315	0.700435	0.222697	0.163514	0.218012	0.334289	0.692706	0.372046	0.309971	0.818018	0.0143513	0.696301	0.753123	0.396769	0.541956	0.106498	0.571808	0.125649	0.0219132	0.35672	0.302871	0.248443	0.0357358	0.220765	0.00297588	0.944131	0.0672081	0.907549	0.671346	0.976224	0.822139	0.323656	0.7869	0.0676961	0.647983	0.13218	0.453904	0.56451	0.357524	0.0631746	0.817367	0.20044	0.846214	0.736554	0.516293	0.680333	0.836064	0.443034	0.766018	0.469502	0.354527	0.862333	0.0448242	0.340496	0.841267	0.242083	0.367835	0.396268	0.468423	0.841722	0.10288	0.396457	0.932133	0.110994	0.275286	0.0781499	0.409414	0.434976	0.468147	0.62645	0.486039	0.6201	0.281656	0.475032	0.238415	0.308478	0.571141	0.17977	0.426738	0.538324	0.223625	0.379184	0.389491	0.892961	0.852701	0.245245	0.429892	0.161039	0.495749	0.742216	0.486363	0.377075	0.922227	0.949796	0.962172	0.392292	0.0408354
A03.556.Gastrointestinal.Tract	Digestive	0.0423007	0.773487	0.760778	0.798329	0.981297	0.32038	0.290155	0.112328	0.883299	0.353314	0.234291	0.12506	0.816071	0.598534	0.170947	0.354351	0.578703	0.0160733	0.932668	0.626661	0.28927	0.583172	0.101374	0.724646	0.13512	0.0316384	0.760606	0.826476	0.162589	0.00396057	0.0709759	0.00556043	0.958771	0.131495	0.800902	0.891455	0.99562	0.512793	0.537141	0.730215	0.144263	0.504534	0.266647	0.385301	0.482589	0.415516	0.0898061	0.605208	0.194268	0.525529	0.434108	0.388907	0.767807	0.857787	0.776536	0.592152	0.468996	0.441422	0.813574	0.083218	0.129072	0.766647	0.397192	0.0509484	0.724779	0.516916	0.500804	0.0781868	0.73487	0.90281	0.078476	0.118565	0.0438304	0.466606	0.309393	0.445895	0.501458	0.578876	0.317777	0.266516	0.477362	0.207801	0.579597	0.760789	0.189576	0.286022	0.844642	0.193693	0.833457	0.596586	0.888249	0.715029	0.125728	0.265948	0.214207	0.558095	0.631337	0.507995	0.476325	0.85587	0.623039	0.870294	0.481478	0.331247
Colon_Transverse	Digestive	0.034943	0.864749	0.46384	0.649721	0.991197	0.561313	0.963093	0.830244	0.43956	0.135037	0.0826189	0.692604	0.223609	0.807693	0.278253	0.455202	0.957388	0.251753	0.0453846	0.0177705	0.275092	0.375574	0.421267	0.690388	0.321162	0.0963248	0.512472	0.61318	0.420732	0.0975239	0.312762	0.397074	0.985626	0.372366	0.307332	0.955122	0.983582	0.594837	0.431014	0.743355	0.646078	0.490109	0.267462	0.169064	0.233453	0.216182	0.518845	0.391637	0.728429	0.463274	0.664845	0.74774	0.857624	0.739706	0.398153	0.355521	0.703066	0.29394	0.464249	0.459582	0.245107	0.289002	0.195588	0.236046	0.385438	0.422463	0.117732	0.113884	0.431193	0.916937	0.127511	0.687377	0.126949	0.637188	0.144074	0.709209	0.0415186	0.550434	0.386788	0.398939	0.579223	0.890116	0.236517	0.927277	0.103391	0.7775	0.103822	0.353947	0.240242	0.412183	0.618062	0.36655	0.553468	0.482404	0.105929	0.154966	0.509424	0.403399	0.246864	0.6926	0.641667	0.718867	0.252744	0.28361
A03.556.249.249.356.668.Colon..Sigmoid	Digestive	0.0495009	0.928135	0.771601	0.436889	0.796175	0.590923	0.22226	0.0851942	0.877407	0.0336742	0.145277	0.635225	0.186835	0.656608	0.388576	0.322193	0.912863	0.014098	0.823945	0.59648	0.554789	0.540067	0.177937	0.864167	0.0817136	0.0466498	0.526841	0.50717	0.0319087	0.0286831	0.124474	0.0213778	0.641891	0.182128	0.358057	0.642743	0.976112	0.973517	0.710527	0.770777	0.106901	0.487186	0.165299	0.665076	0.321917	0.229286	0.327249	0.855976	0.211705	0.29177	0.388158	0.271738	0.864044	0.69551	0.480585	0.422879	0.279725	0.293784	0.963877	0.0977341	0.603363	0.579234	0.499248	0.167125	0.452353	0.290544	0.80925	0.643727	0.504744	0.713887	0.173754	0.121127	0.145047	0.396886	0.339636	0.838656	0.0950137	0.397727	0.377321	0.0704494	0.412744	0.130834	0.590817	0.362377	0.0967747	0.367513	0.422701	0.231869	0.565606	0.326261	0.988321	0.623872	0.291019	0.547815	0.0154448	0.573704	0.535739	0.858424	0.291772	0.777257	0.564347	0.800686	0.725387	0.0928749
A10.336.707.Prostate	Endocrine	0.165003	0.359528	0.850677	0.549836	0.881268	0.819877	0.669386	0.894596	0.73182	0.323532	0.287851	0.76207	0.110341	0.775081	0.0851791	0.49158	0.7737	0.0294935	0.172723	0.583794	0.13861	0.23293	0.742188	0.161772	0.940144	0.705633	0.224166	0.18959	0.519159	0.37777	0.243173	0.470787	0.939183	0.458951	0.618254	0.444752	0.370916	0.149903	0.809608	0.227858	0.812775	0.511572	0.734768	0.697741	0.645746	0.159194	0.0789385	0.627347	0.919172	0.299563	0.870222	0.372614	0.331769	0.45858	0.537509	0.427025	0.889958	0.0674963	0.554789	0.818369	0.177659	0.571642	0.964253	0.685009	0.477469	0.906684	0.798551	0.522833	0.535224	0.869493	0.369115	0.377027	0.0526487	0.273733	0.457995	0.821219	0.639139	0.67597	0.372804	0.524879	0.34752	0.893801	0.975942	0.579537	0.369311	0.625584	0.311008	0.799641	0.621874	0.174955	0.394507	0.446104	0.0962591	0.0198947	0.0979567	0.594222	0.224655	0.734809	0.462072	0.399392	0.967603	0.0127167	0.971731	0.450281
Pituitary	Endocrine	0.348213	0.342294	0.411942	0.244696	0.804063	0.228472	0.207054	0.444772	0.878885	0.598372	0.239801	0.119508	0.441725	0.108534	0.771889	0.794493	0.611092	0.655364	0.675681	0.529131	0.2374	0.110901	0.717641	0.771306	0.991437	0.584355	0.750265	0.8186	0.672505	0.572444	0.369346	0.171577	0.696979	0.589127	0.269814	0.0895723	0.964648	0.718276	0.664614	0.0394367	0.371238	0.0463543	0.286741	0.326335	0.337896	0.6837	0.492369	0.326485	0.215518	0.320333	0.782504	0.594964	0.316431	0.881123	0.961946	0.128773	0.165061	0.216644	0.913051	0.581739	0.405233	0.60423	0.154004	0.327381	0.949848	0.908788	0.842578	0.479023	0.967872	0.24581	0.663045	0.838225	0.240079	0.803913	0.772045	0.290566	0.156143	0.381117	0.778268	0.967583	0.468382	0.996947	0.786398	0.0896926	0.372902	0.0598972	0.140774	0.696815	0.907254	0.681979	0.609283	0.132572	0.362085	0.651145	0.444621	0.687659	0.956636	0.484172	0.496092	0.940915	0.714207	0.394502	0.576251	0.996281
Adrenal_Gland	Endocrine	0.372981	0.463087	0.992538	0.762971	0.759649	0.644683	0.55311	0.919411	0.0123065	0.0819722	0.415579	0.302153	0.612008	0.303706	0.285977	0.924402	0.530699	0.877835	0.0397351	0.657034	0.0466378	0.636482	0.387194	0.145089	0.96605	0.461621	0.41669	0.831251	0.871028	0.524851	0.685696	0.321384	0.779095	0.447669	0.264167	0.539759	0.743407	0.576837	0.645626	0.406377	0.0537127	0.456395	0.588218	0.432977	0.872846	0.376439	0.122074	0.344361	0.561713	0.790674	0.65614	0.872632	0.169933	0.212958	0.395555	0.00446507	0.811638	0.400923	0.606331	0.42438	0.518105	0.85428	0.250872	0.0432053	0.376829	0.22342	0.12025	0.867323	0.359183	0.267182	0.875652	0.282064	0.474379	0.550263	0.766404	0.551277	0.978594	0.348504	0.52131	0.950738	0.156549	0.943218	0.0820692	0.60214	0.462153	0.334679	0.207834	0.872411	0.715814	0.272445	0.527412	0.00301769	0.246889	0.578055	0.0772217	0.242578	0.797755	0.282788	0.61732	0.719033	0.491052	0.539374	0.715902	0.600085
A06.407.312.782.Testis	Endocrine	0.808002	0.207267	0.88263	0.943208	0.217047	0.0688394	0.20748	0.785445	0.0829336	0.421896	0.170087	0.807925	0.380813	0.349313	0.314231	0.815374	0.952966	0.682716	0.0730513	0.910552	0.0700554	0.876729	0.112141	0.0143859	0.760758	0.736101	0.400936	0.430422	0.598306	0.646327	0.331992	0.664649	0.108032	0.10657	0.240602	0.291033	0.259197	0.898848	0.612658	0.0830047	0.228549	0.113628	0.593255	0.686997	0.723233	0.019757	0.373125	0.837745	0.776719	0.375004	0.817702	0.436144	0.0709325	0.33579	0.655707	0.00647325	0.815458	0.528889	0.864656	0.209697	0.49568	0.293923	0.536767	0.809595	0.819763	0.372964	0.886241	0.343422	0.695155	0.815475	0.260762	0.356077	0.319748	0.284344	0.648684	0.613673	0.0752707	0.351864	0.146335	0.946675	0.213582	0.90816	0.700901	0.675795	0.375716	0.59246	0.176544	0.817905	0.0306504	0.195464	0.606603	0.00899275	0.104515	0.05349	0.0104591	0.850724	0.878954	0.82342	0.760848	0.0250676	0.0313258	0.124465	0.791304	0.098478
A06.407.312.Gonads	Endocrine	0.118358	0.290339	0.49813	0.348649	0.976276	0.177641	0.992994	0.8777	0.583523	0.201033	0.00859987	0.347539	0.342272	0.954308	0.0321454	0.7831	0.869762	0.22467	0.445969	0.518186	0.587716	0.894676	0.149143	0.226097	0.273931	0.354076	0.532748	0.416973	0.342681	0.722909	0.0442091	0.30137	0.983973	0.56857	0.674929	0.639268	0.998122	0.366385	0.411469	0.250344	0.316481	0.295525	0.0393549	0.181085	0.41009	0.422531	0.898681	0.992247	0.249309	0.289915	0.50508	0.693452	0.86755	0.420247	0.454403	0.317465	0.351303	0.512111	0.755787	0.127326	0.346232	0.362652	0.238583	0.361101	0.226683	0.514704	0.661274	0.618614	0.362852	0.709308	0.309469	0.18034	0.246024	0.803119	0.325718	0.825931	0.151543	0.431245	0.297566	0.774546	0.867585	0.455873	0.212387	0.125435	0.2308	0.705913	0.0744782	0.6357	0.104071	0.210712	0.870227	0.299286	0.0945764	0.413615	0.286491	0.0596323	0.962659	0.146063	0.43346	0.0695175	0.116999	0.235029	0.816778	0.731386
A06.407.Endocrine.Glands	Endocrine	0.155822	0.414692	0.311213	0.413577	0.972767	0.0994812	0.99729	0.972973	0.606235	0.143149	0.0111554	0.383391	0.286241	0.992297	0.0510603	0.659119	0.750661	0.554073	0.432439	0.443153	0.384511	0.843913	0.278788	0.21084	0.229679	0.390003	0.629895	0.511487	0.719427	0.863941	0.0884756	0.320778	0.994378	0.252171	0.323319	0.451441	0.999044	0.477002	0.373729	0.108839	0.15842	0.137857	0.0797752	0.13601	0.31415	0.371259	0.832723	0.942926	0.258121	0.215399	0.435748	0.294597	0.899299	0.523319	0.806776	0.263143	0.305723	0.388969	0.477895	0.152616	0.764615	0.338204	0.462468	0.348032	0.682854	0.533555	0.804796	0.758616	0.777372	0.884566	0.225138	0.037754	0.331241	0.874492	0.331224	0.75462	0.208909	0.575937	0.407406	0.878385	0.397177	0.283302	0.516556	0.206882	0.479222	0.785758	0.075613	0.706395	0.217415	0.104017	0.965133	0.264268	0.0504343	0.587022	0.272751	0.0579566	0.899591	0.0874953	0.146994	0.135245	0.0880278	0.085799	0.505018	0.644403
A11.436.329.Granulosa.Cells	Endocrine	0.597115	0.622831	0.945868	0.841482	0.973083	0.0752883	0.643307	0.937874	0.00863638	0.494853	0.493048	0.293417	0.250191	0.323836	0.194117	0.879747	0.890436	0.708858	0.378782	0.215748	0.849437	0.521363	0.171732	0.591091	0.477801	0.572596	0.738032	0.976065	0.429109	0.917795	0.990696	0.359068	0.908092	0.18735	0.383872	0.347338	0.152881	0.581274	0.26683	0.0695203	0.699942	0.180265	0.626485	0.754403	0.865847	0.434107	0.291983	0.890349	0.954858	0.784628	0.768581	0.630203	0.043532	0.0677192	0.90875	0.0712412	0.907279	0.0977341	0.555957	0.247125	0.789945	0.676564	0.267011	0.148488	0.848553	0.0500987	0.327568	0.0895801	0.943104	0.508288	0.405983	0.63234	0.645171	0.277511	0.196711	0.180105	0.356989	0.0275666	0.91607	0.298217	0.883444	0.690478	0.642068	0.207741	0.351692	0.190976	0.128125	0.604275	0.705017	0.0405798	0.318272	0.0286688	0.139116	0.160409	0.0861177	0.637164	0.595527	0.134385	0.866595	0.270398	0.159731	0.0807463	0.89468	0.970527
A06.407.071.140.Adrenal.Cortex	Endocrine	0.270342	0.383392	0.441418	0.188553	0.133296	0.400425	0.775059	0.993539	0.00704418	0.261738	0.600983	0.51695	0.976856	0.416082	0.332565	0.692686	0.293001	0.896116	0.130906	0.872954	0.0402426	0.136855	0.0714586	0.110431	0.83665	0.488332	0.433239	0.7246	0.634067	0.172399	0.210808	0.0826502	0.260328	0.436389	0.952788	0.690676	0.310655	0.413157	0.291358	0.0209431	0.0440963	0.0150283	0.663472	0.198925	0.150409	0.648973	0.00324183	0.937184	0.937416	0.126969	0.170182	0.523317	0.721115	0.312955	0.48256	0.0664474	0.826634	0.435322	0.456909	0.687915	0.411557	0.587492	0.307426	0.141999	0.455238	0.433015	0.262516	0.370973	0.443554	0.383053	0.307355	0.365503	0.583042	0.166463	0.138366	0.069564	0.994681	0.139535	0.151929	0.532665	0.0090402	0.695433	0.311676	0.496039	0.462521	0.237747	0.583089	0.889753	0.129876	0.301868	0.683376	0.112268	0.262232	0.626968	0.104906	0.391516	0.755063	0.469421	0.111402	0.89047	0.498338	0.391141	0.894676	0.995775
A06.407.071.Adrenal.Glands	Endocrine	0.104913	0.582653	0.687238	0.488408	0.277662	0.548212	0.901807	0.996566	0.0126027	0.191226	0.582563	0.600713	0.839484	0.460613	0.398206	0.811618	0.440762	0.98579	0.311937	0.935324	0.0621964	0.261287	0.132912	0.400558	0.935781	0.552694	0.347561	0.583291	0.856807	0.185834	0.146916	0.114063	0.372234	0.639158	0.900433	0.909278	0.388157	0.728428	0.145483	0.0484343	0.094741	0.0432304	0.649005	0.384789	0.0896897	0.644385	0.0980445	0.876476	0.976059	0.0382751	0.248542	0.110576	0.775604	0.366967	0.254934	0.0953564	0.906234	0.405083	0.741663	0.571764	0.25875	0.302415	0.475121	0.0601745	0.211788	0.438434	0.0949048	0.594822	0.237947	0.637478	0.232873	0.549334	0.587246	0.473025	0.527478	0.0734311	0.999482	0.34677	0.264785	0.513856	0.0834757	0.9064	0.217806	0.41444	0.145008	0.15604	0.710318	0.829168	0.58573	0.468437	0.821817	0.139106	0.20391	0.476627	0.0369429	0.303267	0.663346	0.310115	0.349722	0.98436	0.657051	0.77049	0.938229	0.959185
A06.407.900.Thyroid.Gland	Endocrine	0.219792	0.258584	0.529586	0.416376	0.370324	0.34494	0.85499	0.90057	0.172592	0.108278	0.136886	0.118017	0.00785261	0.983451	0.283837	0.832957	0.549753	0.571328	0.73885	0.4191	0.751297	0.7022	0.138188	0.0247916	0.960526	0.296712	0.889513	0.838863	0.647773	0.871199	0.779155	0.756084	0.280398	0.158876	0.037863	0.238737	0.731857	0.0695169	0.775266	0.868473	0.578139	0.905144	0.852404	0.0765443	0.8408	0.0810093	0.529134	0.103264	0.122019	0.0690096	0.346398	0.0543224	0.117019	0.514637	0.983166	0.122695	0.44772	0.217146	0.17876	0.062237	0.690402	0.781434	0.760874	0.505265	0.982068	0.304641	0.954805	0.116365	0.983465	0.913805	0.360971	0.0534011	0.131781	0.254367	0.792481	0.388655	0.299234	0.324581	0.927461	0.77667	0.99287	0.995415	0.50694	0.125342	0.0894174	0.126266	0.0230938	0.71856	0.644884	0.135194	0.94083	0.0878598	0.510325	0.204108	0.172746	0.827313	0.909461	0.893793	0.762907	0.638215	0.454821	0.0674941	0.592439	0.386675
Thyroid	Endocrine	0.847887	0.474949	0.781407	0.915151	0.946698	0.638656	0.728593	0.837468	0.371711	0.526646	0.0388626	0.106761	0.593026	0.295552	0.543584	0.368898	0.713265	0.353724	0.63711	0.468439	0.706587	0.721634	0.431104	0.857572	0.568174	0.821875	0.206432	0.172526	0.741111	0.769495	0.478884	0.638404	0.896947	0.196786	0.0526349	0.438029	0.999153	0.279903	0.427962	0.706952	0.650682	0.67923	0.109184	0.0231438	0.652786	0.401082	0.885719	0.309823	0.24238	0.561469	0.913782	0.432599	0.930484	0.895516	0.944971	0.738483	0.372942	0.185382	0.647452	0.308089	0.165555	0.0321593	0.627358	0.848538	0.893339	0.510285	0.991077	0.396828	0.918797	0.34069	0.328975	0.356777	0.691294	0.625053	0.920515	0.23506	0.407294	0.864478	0.765432	0.610223	0.891647	0.467993	0.959119	0.754376	0.571542	0.00338093	0.863321	0.843122	0.335327	0.665455	0.834428	0.777608	0.622759	0.101893	0.553313	0.57468	0.864034	0.240404	0.395829	0.486226	0.820615	0.0897993	0.989694	0.125864
A11.382.Endocrine.Cells	Endocrine	0.42955	0.551173	0.861249	0.4921	0.986278	0.0591502	0.239443	0.36813	0.431281	0.484883	0.293929	0.584499	0.632041	0.63248	0.119104	0.325878	0.986187	0.765691	0.664377	0.443063	0.61456	0.513435	0.145724	0.838265	0.208037	0.659591	0.58844	0.664434	0.394587	0.923261	0.806087	0.237716	0.971736	0.0809242	0.157824	0.307453	0.688714	0.786733	0.441842	0.390711	0.276828	0.512987	0.823466	0.713237	0.845439	0.469435	0.651402	0.568233	0.923417	0.843106	0.821315	0.701344	0.22969	0.251655	0.917049	0.188389	0.807318	0.0786022	0.204566	0.233995	0.539737	0.542575	0.0585284	0.062667	0.825009	0.180363	0.331163	0.108735	0.924429	0.797179	0.697272	0.664271	0.47093	0.199453	0.723089	0.705327	0.242922	0.059589	0.891032	0.168161	0.556945	0.202255	0.282986	0.514854	0.375101	0.771681	0.43581	0.24435	0.497277	0.198733	0.786011	0.149391	0.0291895	0.0307858	0.305922	0.395692	0.109004	0.289094	0.708959	0.140497	0.0763521	0.206566	0.981111	0.729959
Testis	Endocrine	0.662102	0.785174	0.527981	0.325007	0.558276	0.18601	0.199017	0.170263	0.170865	0.136245	0.138933	0.585751	0.956856	0.235407	0.382091	0.885566	0.834817	0.731377	0.621251	0.0745532	0.90984	0.248219	0.89649	0.316289	0.943293	0.119151	0.403755	0.502019	0.542355	0.212809	0.0273528	0.520207	0.154433	0.146812	0.461295	0.522629	0.242799	0.744963	0.482044	0.212448	0.501524	0.0517452	0.66574	0.583193	0.134675	0.488548	0.854797	0.762995	0.929812	0.75688	0.00790588	0.840868	0.931788	0.497516	0.0197988	0.486788	0.862903	0.166268	0.973307	0.606854	0.838917	0.662863	0.623105	0.157902	0.0440838	0.828429	0.0269126	0.852886	0.0379895	0.0725281	0.134333	0.061362	0.573171	0.656575	0.380009	0.31302	0.744026	0.836543	0.860608	0.272821	0.891634	0.973711	0.274232	0.811367	0.210534	0.189938	0.31026	0.91726	0.543622	0.337633	0.689081	0.549145	0.823111	0.385577	0.495477	0.829736	0.161519	0.674471	0.603063	0.205088	0.0893195	0.286476	0.532928	0.866216
Liver	Liver	0.0090072	0.0251297	0.0517758	0.000226273	0.352662	0.922967	0.908365	0.654625	0.585584	0.313177	0.180111	0.451081	0.415945	0.955151	0.201544	0.847354	0.871352	0.654555	0.442586	0.0293814	0.783187	0.0214495	0.371757	0.849179	0.046417	0.477146	0.0980013	0.0915746	0.899895	0.0589143	0.303027	0.49187	0.231277	0.0513306	0.390904	0.805912	0.693846	0.319431	0.80261	0.715812	0.0456538	0.473722	0.508563	0.472396	0.117575	0.314103	0.926211	0.872204	0.193285	0.271438	0.433443	0.187752	0.0130913	0.0802079	0.61729	0.0945328	0.203595	0.676267	0.632598	0.0545978	0.182261	0.441209	0.101672	0.490848	0.719985	0.478725	0.496291	0.885952	0.652273	0.815454	0.5079	0.266968	0.0415	0.0682046	0.757656	0.640685	0.0991986	0.993378	0.567136	0.51211	0.024982	0.0505083	0.661408	0.45562	0.00392865	0.17275	0.471668	0.196871	0.270145	0.754262	0.7769	0.0893045	0.338187	0.559763	0.470783	0.578387	0.403875	0.433404	0.77264	0.213138	0.361967	0.437114	0.0500695	0.851463
A03.620.Liver	Liver	0.0130264	0.151336	0.336147	0.0447741	0.106439	0.836443	0.9624	0.873432	0.980332	0.534036	0.479246	0.600954	0.0273212	0.555701	0.345533	0.54873	0.737746	0.352056	0.393698	0.127214	0.557936	0.00929389	0.52282	0.428928	0.0851361	0.229738	0.594291	0.560353	0.918942	0.144641	0.334843	0.209321	0.0441365	0.182266	0.870129	0.197239	0.916902	0.228133	0.428291	0.653786	0.012128	0.482931	0.174392	0.394955	0.209903	0.156654	0.0622069	0.785057	0.40193	0.326116	0.359734	0.181867	0.237705	0.713762	0.993312	0.0805116	0.741511	0.840779	0.131462	0.0939064	0.769148	0.692278	0.0797608	0.337994	0.999535	0.484514	0.479772	0.6613	0.996788	0.861688	0.724508	0.423347	0.498642	0.0740564	0.576052	0.654855	0.900406	0.932949	0.367572	0.706649	0.0686755	0.101743	0.461603	0.39909	0.000428984	0.570712	0.152279	0.253304	0.875433	0.241438	0.506832	0.0974136	0.157837	0.576676	0.249241	0.872092	0.148986	0.822502	0.792111	0.979174	0.422385	0.899498	0.0293884	0.804696
A11.436.348.Hepatocytes	Liver	0.0774924	0.179152	0.261857	0.323823	0.31598	0.592445	0.822538	0.574173	0.683738	0.766104	0.134941	0.372418	0.168141	0.44232	0.451271	0.828001	0.964912	0.976242	0.0465228	0.529817	0.572663	0.136325	0.901467	0.186276	0.102211	0.00711586	0.992451	0.95276	0.200417	0.0472099	0.324728	0.126766	0.331985	0.340198	0.431349	0.471225	0.635045	0.0872061	0.420513	0.763541	0.236717	0.682756	0.169692	0.308297	0.371515	0.222218	0.346813	0.615617	0.742193	0.442134	0.682961	0.206469	0.220445	0.424922	0.888845	0.12788	0.575459	0.783381	0.674278	0.0162636	0.0528222	0.0536481	0.00580651	0.199835	0.953005	0.398353	0.381475	0.95511	0.899954	0.704406	0.846022	0.627395	0.337675	0.00722857	0.867441	0.626216	0.620404	0.856895	0.790941	0.635769	0.032342	0.0436894	0.511848	0.767419	0.167509	0.107757	0.0119141	0.130662	0.0605193	0.0510749	0.810126	0.127803	0.00490147	0.00352003	0.337498	0.683161	0.742074	0.269586	0.962105	0.556587	0.156326	0.810665	0.0786056	0.193902
A02.633.567.850.Quadriceps.Muscle	Musculoskeletal/Connective	0.696022	0.555877	0.987737	0.993678	0.874039	0.013614	0.626922	0.539349	0.581675	0.941966	0.858683	0.51714	0.0872776	0.421109	0.407568	0.316749	0.89499	0.84512	0.0580235	0.323718	0.0890811	0.366058	0.367411	0.935362	0.451119	0.0551503	0.164429	0.0333955	0.718727	0.594461	0.573134	0.404247	0.798331	0.666021	0.819037	0.646347	0.825846	0.768829	0.404117	0.927373	0.102194	0.83832	0.836587	0.974984	0.41385	0.866883	0.135126	0.862084	0.722968	0.420898	0.445515	0.693318	0.822181	0.353504	0.615997	0.826554	0.82494	0.904482	0.525214	0.252116	0.203931	0.769416	0.0486718	0.224784	0.615905	0.59161	0.200464	0.975516	0.608749	0.273274	0.837761	0.173807	0.12551	0.450521	0.858154	0.965376	0.403117	0.142255	0.154428	0.683552	0.323906	0.456711	0.548522	0.403203	0.661708	0.381584	0.703106	0.423626	0.87843	0.705787	0.972678	0.938614	0.112893	0.287682	0.960449	0.201949	0.965557	0.310091	0.473079	0.0755959	0.00331548	0.116303	0.806626	0.341756
A11.329.Connective.Tissue.Cells	Musculoskeletal/Connective	0.747306	0.0827733	0.731945	0.329177	0.451737	0.878735	0.645032	0.561499	0.935543	0.0370476	0.878144	0.850594	0.552756	0.283691	0.58007	0.125738	0.521108	0.500755	0.53278	0.103689	0.428637	0.658976	0.787174	0.553257	0.984403	0.916949	0.96544	0.995068	0.454382	0.104293	0.312824	0.91807	0.157847	0.617103	0.961409	0.156014	0.0180377	0.831262	0.803967	0.597075	0.456382	0.631163	0.668992	0.819984	0.0390326	0.37598	0.374324	0.237557	0.419735	0.94492	0.89582	0.620802	0.362562	0.00886935	0.00585446	0.559757	0.343024	0.918367	0.223583	0.865264	0.90397	0.994295	0.690112	0.191946	0.00226347	0.763402	0.0162513	0.972602	0.00303812	0.47396	0.463835	0.251261	0.788129	0.618937	0.514217	0.659779	0.738571	0.0885612	0.611969	0.435351	0.230597	0.44621	0.715598	0.811386	0.165629	0.107062	0.0376565	0.901396	0.526455	0.221571	0.243305	0.543485	0.325331	0.0947979	0.169229	0.533244	0.272159	0.323802	0.521152	0.599536	0.398578	0.785919	0.114974	0.300089
A10.165.450.300.425.Keloid	Musculoskeletal/Connective	0.802399	0.669797	0.883998	0.606915	0.270752	0.18916	0.999969	0.995854	0.661285	0.168945	0.876773	0.299446	0.0539741	0.953912	0.213282	0.56835	0.59636	0.363394	0.448468	0.75945	0.860242	0.888065	0.934078	0.900952	0.631024	0.890651	0.959763	0.952173	0.60683	0.209946	0.197435	0.993857	0.287917	0.430171	0.190475	0.153521	0.616316	0.583499	0.137921	0.674531	0.0565124	0.748137	0.684987	0.960971	0.543149	0.267061	0.543832	0.829672	0.0931286	0.863094	0.67577	0.597438	0.892754	0.870135	0.437309	0.317519	0.15333	0.667953	0.462675	0.827148	0.452197	0.144146	0.235478	0.571518	0.549051	0.728214	0.409677	0.683287	0.437904	0.952389	0.728379	0.428516	0.545025	0.584169	0.468206	0.209546	0.264827	0.296558	0.694489	0.859849	0.912767	0.5035	0.0518307	0.284231	0.783125	0.513631	0.135802	0.728027	0.242557	0.924088	0.861481	0.290382	0.949202	0.637324	0.987177	0.806425	0.0723997	0.744048	0.279352	0.748053	0.74057	0.693256	0.890848	0.0158656
A05.360.319.679.690.Myometrium	Musculoskeletal/Connective	0.818438	0.970534	0.626559	0.717513	0.490082	0.38429	0.147542	0.748356	0.295545	0.111021	0.168795	0.392347	0.212488	0.351096	0.247091	0.933192	0.0641635	0.260357	0.478663	0.386567	0.113444	0.840224	0.492857	0.889831	0.511601	0.877568	0.654761	0.803662	0.279577	0.1839	0.0267557	0.771423	0.478086	0.159273	0.859142	0.715579	0.329062	0.485426	0.141649	0.099727	0.725648	0.0605099	0.284063	0.064621	0.24415	0.79934	0.797388	0.789786	0.0422651	0.491829	0.256589	0.669275	0.55135	0.223764	0.738044	0.102726	0.0928392	0.568543	0.338497	0.430962	0.36408	0.545608	0.81228	0.0267844	0.921901	0.846701	0.209249	0.616332	0.819628	0.477004	0.355635	0.0594409	0.276788	0.574792	0.584191	0.564897	0.933448	0.410892	0.32939	0.251628	0.111618	0.673003	0.433702	0.512441	0.603879	0.167447	0.202495	0.732486	0.934687	0.988925	0.578093	0.1577	0.989694	0.381023	0.351949	0.786541	0.322016	0.498263	0.659828	0.0677731	0.349243	0.44089	0.931406	0.676546
A11.329.830.Stromal.Cells	Musculoskeletal/Connective	0.589541	0.210869	0.417292	0.144898	0.265032	0.913897	0.931465	0.882421	0.0974873	0.0890941	0.629807	0.55306	0.578883	0.924954	0.550498	0.685187	0.591906	0.901554	0.0792561	0.233524	0.300105	0.525991	0.787989	0.627845	0.974065	0.977689	0.994007	0.994938	0.713996	0.460573	0.381266	0.989549	0.632096	0.582021	0.837343	0.143969	0.207999	0.523046	0.523651	0.34692	0.89199	0.648089	0.936224	0.998989	0.0399766	0.24578	0.135535	0.777787	0.953175	0.863473	0.618537	0.407821	0.65067	0.227507	0.160886	0.769917	0.849376	0.102471	0.521542	0.381263	0.987931	0.840314	0.663543	0.0732796	0.263165	0.336874	0.0602766	0.257311	0.167617	0.897428	0.690645	0.588698	0.0931022	0.635498	0.718896	0.46281	0.468596	0.764054	0.668521	0.959391	0.559198	0.93917	0.387508	0.805345	0.908382	0.124689	0.04269	0.0693271	0.943106	0.149022	0.694727	0.79359	0.653434	0.637894	0.902962	0.825906	0.493324	0.742369	0.497365	0.778431	0.406887	0.504227	0.558974	0.199624
Muscle_Skeletal	Musculoskeletal/Connective	0.942686	0.286473	0.953288	0.943279	0.806029	0.00274134	0.806377	0.822803	0.962922	0.570389	0.978924	0.806631	0.15321	0.32508	0.0495648	0.176995	0.491356	0.783215	0.146895	0.0790182	0.372669	0.386727	0.385571	0.824584	0.460854	0.104259	0.277748	0.0848264	0.586201	0.389105	0.688302	0.690677	0.762439	0.255161	0.92332	0.826436	0.59647	0.203053	0.116779	0.370194	0.429105	0.355005	0.613223	0.821207	0.150893	0.633252	0.171165	0.867813	0.489643	0.0690025	0.611791	0.27448	0.71793	0.227013	0.96752	0.965814	0.60933	0.038135	0.736603	0.042256	0.392332	0.657146	0.734152	0.648836	0.909588	0.211339	0.872722	0.649528	0.953308	0.623867	0.329144	0.372938	0.393695	0.512569	0.48754	0.152929	0.663576	0.136503	0.096008	0.387207	0.567451	0.542962	0.383662	0.501025	0.974555	0.456279	0.717045	0.731408	0.772674	0.265109	0.971222	0.987811	0.00462836	0.306291	0.603684	0.020573	0.891762	0.0275135	0.418485	0.165228	0.153246	0.0996665	0.935172	0.595831
A11.620.520.Myocytes..Smooth.Muscle	Musculoskeletal/Connective	0.585428	0.748382	0.712769	0.498631	0.466519	0.926744	0.991749	0.690289	0.201411	0.612198	0.256718	0.263252	0.353295	0.51101	0.0974867	0.998292	0.404697	0.949624	0.197735	0.704016	0.900912	0.850597	0.901838	0.83953	0.826495	0.668664	0.548658	0.574887	0.512132	0.0214821	0.276562	0.996141	0.630286	0.638752	0.523018	0.592781	0.960624	0.786886	0.297635	0.510159	0.275256	0.711631	0.357171	0.82006	0.156077	0.00344584	0.0965391	0.277819	0.429764	0.96282	0.0655624	0.825962	0.323597	0.0848177	0.13731	0.995371	0.345788	0.219344	0.808077	0.413599	0.861533	0.492711	0.722962	0.294776	0.212257	0.997619	0.103637	0.108687	0.151113	0.547876	0.556409	0.701654	0.565955	0.811446	0.846316	0.46213	0.255386	0.816135	0.978043	0.949277	0.381739	0.669057	0.0187102	0.562248	0.803859	0.446359	0.0174918	0.555068	0.774174	0.318229	0.127599	0.995905	0.368978	0.512164	0.996812	0.830938	0.3375	0.850398	0.258129	0.253165	0.338502	0.0488846	0.547253	0.0362149
A11.329.629.Osteoblasts	Musculoskeletal/Connective	0.684419	0.376833	0.591699	0.540684	0.922224	0.364191	0.887678	0.961757	0.0429409	0.661957	0.886748	0.437518	0.906492	0.892263	0.805429	0.217534	0.858475	0.653779	0.193823	0.777837	0.842149	0.986257	0.80681	0.492568	0.852135	0.987517	0.907656	0.979068	0.383355	0.41632	0.508326	0.829839	0.858543	0.335828	0.565002	0.620517	0.971801	0.5904	0.079695	0.913251	0.521714	0.943887	0.893952	0.774225	0.111837	0.550986	0.706795	0.981584	0.792767	0.718633	0.495339	0.708482	0.751684	0.0721149	0.588275	0.50813	0.590468	0.263634	0.336882	0.570328	0.702486	0.605135	0.851102	0.123766	0.54672	0.163212	0.141111	0.983595	0.505453	0.810834	0.917777	0.899359	0.902063	0.973237	0.44598	0.395262	0.205125	0.142144	0.476118	0.629303	0.385219	0.674063	0.893343	0.520316	0.55646	0.0721582	0.246399	0.556772	0.159326	0.666111	0.17388	0.649722	0.772896	0.498342	0.530534	0.943617	0.560533	0.727619	0.373537	0.429855	0.761947	0.0522321	0.808458	0.129761
A10.165.450.300.Cicatrix	Musculoskeletal/Connective	0.66269	0.799736	0.989217	0.844771	0.308708	0.440657	0.999218	0.953909	0.746549	0.282926	0.936187	0.254782	0.122712	0.974407	0.5554	0.825749	0.406071	0.241827	0.388853	0.690748	0.892857	0.895288	0.854407	0.868412	0.793207	0.949499	0.836667	0.83607	0.851004	0.490517	0.365327	0.991343	0.380298	0.675206	0.134169	0.18795	0.626296	0.8593	0.317314	0.619779	0.145763	0.7735	0.805812	0.977662	0.294744	0.258818	0.395469	0.506171	0.0653158	0.782026	0.760207	0.415969	0.95495	0.902797	0.51276	0.676959	0.144557	0.739588	0.428186	0.856845	0.795941	0.42106	0.272454	0.619285	0.702533	0.582872	0.400626	0.734121	0.552735	0.957273	0.387041	0.211808	0.349764	0.640104	0.425562	0.121171	0.153328	0.606726	0.809058	0.959538	0.881318	0.728428	0.109166	0.449069	0.831045	0.694924	0.0442407	0.81976	0.253567	0.796597	0.909775	0.461555	0.970508	0.547579	0.990085	0.628767	0.0940954	0.673593	0.167896	0.559238	0.800834	0.436234	0.857746	0.0136884
A02.835.232.834.151.Cervical.Vertebrae	Musculoskeletal/Connective	0.987473	0.318642	0.874361	0.887902	0.436771	0.291918	0.564882	0.277224	0.509383	0.284616	0.285677	0.555084	0.815232	0.414813	0.389139	0.462073	0.940345	0.312972	0.0114075	0.397605	0.275166	0.907775	0.734952	0.160081	0.177748	0.440854	0.928278	0.879151	0.211995	0.717193	0.458084	0.909038	0.184363	0.378497	0.767091	0.155786	0.81166	0.312654	0.0874676	0.551206	0.895238	0.638611	0.388692	0.133477	0.172444	0.555377	0.372101	0.913369	0.606253	0.269723	0.138071	0.166772	0.698556	0.477934	0.869329	0.540645	0.281853	0.0364051	0.233689	0.695424	0.980199	0.939484	0.550067	0.310361	0.801031	0.256844	0.398062	0.155161	0.835266	0.777897	0.530554	0.803262	0.133213	0.944961	0.0709047	0.0979236	0.0767717	0.537462	0.19803	0.80071	0.498969	0.105215	0.471404	0.965169	0.668868	0.0596487	0.330383	0.433343	0.21313	0.394475	0.0133169	0.681082	0.166305	0.295207	0.541359	0.44709	0.799866	0.0737805	0.385284	0.461021	0.792797	0.255656	0.807859	0.184498
A11.329.228.Fibroblasts	Musculoskeletal/Connective	0.567812	0.229958	0.264727	0.270249	0.332756	0.499911	0.873343	0.893088	0.720683	0.0432766	0.469277	0.324161	0.125097	0.973137	0.119357	0.828514	0.456484	0.807585	0.20535	0.337673	0.989991	0.979776	0.761565	0.859087	0.962413	0.575244	0.90186	0.938029	0.274796	0.499278	0.49299	0.999932	0.324786	0.327226	0.73657	0.090077	0.628427	0.732085	0.42007	0.651729	0.816092	0.856872	0.718631	0.959248	0.138871	0.537093	0.389793	0.409629	0.411454	0.825043	0.50708	0.532317	0.837776	0.265514	0.283614	0.330526	0.350021	0.156667	0.569351	0.53046	0.91789	0.586317	0.926854	0.323872	0.336128	0.67623	0.181517	0.475185	0.270006	0.976461	0.460102	0.407672	0.123322	0.831518	0.521571	0.161483	0.325601	0.834849	0.738712	0.980519	0.318363	0.718845	0.287988	0.45316	0.328629	0.573964	0.010826	0.184183	0.763624	0.280123	0.691916	0.499614	0.0772877	0.509607	0.67999	0.548239	0.715208	0.26042	0.940584	0.814208	0.486521	0.741534	0.844242	0.0220026
A02.165.Cartilage	Musculoskeletal/Connective	0.239864	0.14157	0.199419	0.354577	0.615533	0.340099	0.168769	0.202166	0.816768	0.23639	0.655996	0.450043	0.285224	0.206403	0.140842	0.0786405	0.941527	0.3971	0.0713549	0.133351	0.435918	0.629176	0.802143	0.396818	0.696068	0.596245	0.120095	0.165369	0.00254003	0.381367	0.229015	0.904583	0.730881	0.50692	0.0975932	0.224272	0.660098	0.0698906	0.455025	0.0624067	0.455532	0.216877	0.795671	0.684248	0.928009	0.28609	0.135021	0.284919	0.0700498	0.181983	0.274271	0.290578	0.169435	0.117209	0.487899	0.107008	0.284232	0.0234747	0.379309	0.378888	0.913286	0.169998	0.920081	0.807131	0.688617	0.26194	0.882549	0.326505	0.521539	0.130562	0.186131	0.375483	0.0212324	0.247112	0.103944	0.217209	0.15205	0.772529	0.117176	0.802954	0.781557	0.830522	0.777977	0.143204	0.531498	0.211204	0.800068	0.736737	0.714365	0.479824	0.895887	0.160583	0.483074	0.785139	0.903219	0.861894	0.13647	0.772848	0.723479	0.216507	0.0812564	0.00150521	0.082666	0.163558
A02.835.583.443.800.Synovial.Membrane	Musculoskeletal/Connective	0.294011	0.0670104	0.951446	0.982755	0.0342243	0.309355	0.129639	0.477682	0.434142	0.560089	0.991409	0.662711	0.0466152	0.749551	0.693795	0.25877	0.586763	0.646469	0.294229	0.245855	0.934717	0.845141	0.478019	0.147541	0.757276	0.79876	0.367106	0.384192	0.707418	0.902684	0.348221	0.9837	0.0253236	0.796275	0.769018	0.164407	0.715282	0.315959	0.336928	0.516973	0.133103	0.722866	0.783904	0.991013	0.302005	0.964047	0.247938	0.429169	0.177591	0.735577	0.686131	0.240997	0.618688	0.222488	0.544452	0.159385	0.163436	0.238062	0.0632885	0.971109	0.787875	0.690102	0.956402	0.0749299	0.669788	0.926124	0.0823829	0.76459	0.566342	0.739692	0.223425	0.0731029	0.117595	0.377534	0.741044	0.484231	0.972661	0.726471	0.615507	0.924675	0.0425837	0.561807	0.76738	0.152274	0.121991	0.62867	0.55728	0.992451	0.564649	0.614085	0.355264	0.298438	0.717566	0.499112	0.954068	0.922688	0.791638	0.44792	0.577725	0.7534	0.631674	0.728602	0.631531	0.184708
A10.690.Muscles	Musculoskeletal/Connective	0.221897	0.468033	0.986212	0.996826	0.813454	0.0237844	0.908443	0.884406	0.725317	0.978453	0.571315	0.651355	0.0223252	0.231044	0.633287	0.547845	0.937352	0.844729	0.0428513	0.217612	0.261486	0.13901	0.572933	0.895681	0.681957	0.244749	0.195035	0.0624284	0.734438	0.4659	0.564147	0.24458	0.738761	0.610999	0.702071	0.317774	0.798957	0.663096	0.134252	0.672035	0.110096	0.616931	0.81362	0.948181	0.456547	0.86604	0.102834	0.615949	0.533669	0.327436	0.577766	0.554704	0.908354	0.44046	0.46777	0.681689	0.614827	0.846407	0.291474	0.0213467	0.130205	0.793774	0.153085	0.22569	0.601302	0.725618	0.241264	0.949364	0.520275	0.126182	0.561837	0.398417	0.34063	0.567235	0.914219	0.884553	0.394149	0.0293515	0.533968	0.928593	0.413289	0.681865	0.393063	0.482181	0.353556	0.32594	0.631939	0.65461	0.805362	0.611462	0.971202	0.877011	0.212023	0.466339	0.944425	0.265567	0.933485	0.399857	0.388274	0.0279696	0.000636638	0.0381436	0.674902	0.142574
A11.329.171.Chondrocytes	Musculoskeletal/Connective	0.422199	0.470623	0.625002	0.378673	0.192935	0.553563	0.128546	0.215988	0.928988	0.686718	0.35648	0.114864	0.521438	0.556726	0.703429	0.639111	0.940135	0.758105	0.115833	0.277525	0.428235	0.842988	0.985319	0.679401	0.726965	0.715333	0.0514916	0.0430048	0.255623	0.246868	0.241536	0.960351	0.399783	0.317749	0.480595	0.514309	0.984147	0.956025	0.185998	0.517862	0.222199	0.616241	0.777328	0.569688	0.512316	0.945012	0.851451	0.528766	0.196934	0.815001	0.00361407	0.665892	0.991553	0.991128	0.54556	0.730226	0.372803	0.00509588	0.542073	0.541969	0.341233	0.183981	0.851287	0.356905	0.693821	0.876273	0.751111	0.757986	0.541632	0.430457	0.305543	0.28096	0.608678	0.648586	0.111862	0.442158	0.077034	0.65793	0.812401	0.939716	0.244465	0.499596	0.242237	0.0539674	0.849179	0.428328	0.143698	0.776255	0.621842	0.862198	0.240814	0.882699	0.890984	0.729132	0.976537	0.950151	0.720984	0.799423	0.846687	0.70555	0.111294	0.477213	0.610749	0.278321
A10.690.467.Muscle..Smooth	Musculoskeletal/Connective	0.258444	0.882414	0.460378	0.438644	0.360951	0.952612	0.980569	0.945925	0.0268021	0.234461	0.376414	0.201174	0.175998	0.197686	0.226798	0.999795	0.535925	0.786587	0.507839	0.872429	0.923472	0.994748	0.539476	0.777379	0.325631	0.741046	0.501785	0.633577	0.350743	0.0602286	0.190512	0.974552	0.609237	0.714728	0.300235	0.400025	0.994011	0.389424	0.305686	0.221807	0.601745	0.260736	0.884592	0.89636	0.402349	0.0390667	0.247516	0.427728	0.45258	0.779946	0.0649685	0.283725	0.426986	0.149187	0.167938	0.975787	0.516908	0.0668172	0.750253	0.255421	0.302725	0.442511	0.904325	0.163082	0.223427	0.957212	0.135668	0.367372	0.158661	0.371641	0.236891	0.180352	0.502138	0.754853	0.461449	0.329047	0.226302	0.69828	0.854095	0.985637	0.619429	0.225683	0.00696301	0.634635	0.658183	0.32267	0.0605223	0.217523	0.846224	0.273834	0.0812465	0.988501	0.949023	0.688302	0.960318	0.81687	0.528376	0.654844	0.608573	0.271809	0.300123	0.251375	0.298119	0.056707
Ovary	Other	0.319597	0.462685	0.608565	0.471416	0.834458	0.251405	0.156303	0.633022	0.113797	0.446555	0.179672	0.463617	0.804407	0.151489	0.406596	0.0435603	0.247395	0.810407	0.0181565	0.607562	0.729612	0.859445	0.141677	0.11001	0.742967	0.63412	0.0863929	0.248676	0.636323	0.818134	0.473045	0.252689	0.894877	0.226008	0.180738	0.338879	0.82481	0.0987564	0.816681	0.0300333	0.568031	0.0835806	0.276618	0.674993	0.525564	0.930279	0.767471	0.208287	0.216414	0.0731437	0.260242	0.351464	0.264295	0.35794	0.661209	0.317147	0.253292	0.186345	0.732533	0.147129	0.100995	0.0892888	0.104097	0.0085591	0.792418	0.267467	0.0593345	0.911285	0.67797	0.0706267	0.0789185	0.172733	0.560503	0.893055	0.0631747	0.0988972	0.59808	0.497981	0.871543	0.575358	0.490682	0.683167	0.739624	0.725506	0.624612	0.102052	0.455953	0.850334	0.285958	0.604978	0.709517	0.124744	0.13049	0.517546	0.821775	0.0026246	0.581449	0.000710953	0.253337	0.334396	0.470811	0.0374296	0.957807	0.354181
A09.371.Eye	Other	0.858595	0.54945	0.607878	0.56003	0.947249	0.701369	0.414341	0.437271	0.625694	0.885777	0.0936135	0.544899	0.524372	0.205483	0.167527	0.0352812	0.477267	0.0892703	0.02898	0.806756	0.178254	0.834931	0.173575	0.963078	0.13692	0.117803	0.929224	0.942241	0.0473573	0.0561564	0.35145	0.0282339	0.792327	0.47048	0.167123	0.501319	0.293716	0.203714	0.755786	0.112267	0.398464	0.103969	0.950733	0.115361	0.876531	0.434542	0.396079	0.632862	0.173141	0.653532	0.172201	0.977067	0.749782	0.892812	0.680683	0.292024	0.29288	0.342541	0.544547	0.947713	0.626362	0.210537	0.0210938	0.350414	0.451592	0.0395614	0.402061	0.819565	0.529384	0.133659	0.209271	0.757207	0.121029	0.221325	0.378685	0.597954	0.490254	0.39997	0.311439	0.741357	0.389345	0.077538	0.205892	0.51589	0.566944	0.0161657	0.195759	0.489081	0.700792	0.411815	0.0951422	0.388584	0.074063	0.0478371	0.0802379	0.6081	0.693961	0.856568	0.220346	0.516925	0.566664	0.00869546	0.480767	0.0565756
A05.360.444.Genitalia..Male	Other	0.445564	0.574468	0.914702	0.707955	0.795142	0.712748	0.825616	0.940808	0.74947	0.164262	0.232959	0.538986	0.104901	0.849212	0.0577314	0.731846	0.945121	0.131803	0.0668617	0.926125	0.127454	0.316735	0.420352	0.0971971	0.963456	0.732623	0.184423	0.130379	0.321563	0.0976332	0.298946	0.116166	0.927791	0.235096	0.525472	0.370757	0.36501	0.186935	0.664659	0.147679	0.767197	0.41978	0.431075	0.80897	0.496584	0.188314	0.163364	0.638099	0.812465	0.182453	0.876217	0.326134	0.160207	0.447506	0.329656	0.122609	0.745321	0.273169	0.508113	0.692578	0.305784	0.451113	0.983739	0.570058	0.35055	0.60134	0.668409	0.231722	0.37582	0.974226	0.268081	0.221264	0.0247915	0.443993	0.482056	0.85363	0.653978	0.540452	0.0722479	0.506091	0.217119	0.903853	0.800738	0.660908	0.781637	0.559079	0.341465	0.393392	0.141722	0.230092	0.209506	0.178903	0.147336	0.00354532	0.0785333	0.310524	0.174044	0.528594	0.717147	0.353083	0.646828	0.0291764	0.989698	0.322285
A05.360.319.679.256.Cervix.Uteri	Other	0.0908745	0.822972	0.768628	0.262693	0.757961	0.719939	0.875349	0.950951	0.87121	0.958811	0.514091	0.25325	0.779149	0.35849	0.857325	0.761685	0.837071	0.129564	0.57566	0.996292	0.181699	0.856556	0.0747993	0.927132	0.150416	0.87965	0.995655	0.997638	0.569216	0.715579	0.0180361	0.175792	0.81711	0.355451	0.320907	0.501773	0.997754	0.125628	0.323036	0.416758	0.326855	0.470904	0.405599	0.458274	0.671942	0.530995	0.216257	0.215177	0.00184968	0.637903	0.388898	0.520595	0.956057	0.61186	0.991412	0.261008	0.0290605	0.782756	0.629756	0.753655	0.292203	0.441105	0.769055	0.168317	0.986851	0.92516	0.353404	0.635042	0.99019	0.478326	0.227175	0.00245466	0.381486	0.295882	0.560794	0.968982	0.786326	0.563847	0.951062	0.0645955	0.758898	0.16301	0.679841	0.150829	0.319341	0.32014	0.294773	0.258493	0.75605	0.530941	0.781083	0.268493	0.507956	0.318381	0.532963	0.56995	0.40211	0.818133	0.385938	0.668115	0.789804	0.105394	0.585194	0.437906
A14.724.Pharynx	Other	0.845668	0.86986	0.903515	0.912894	0.776934	0.609687	0.542544	0.497881	0.58753	0.49472	0.230926	0.00906919	0.405997	0.0715719	0.367579	0.62415	0.865	0.711152	0.635609	0.914933	0.920208	0.800062	0.980521	0.573386	0.839426	0.891619	0.528652	0.42577	0.270903	0.885141	0.365406	0.818557	0.418231	0.387736	0.595439	0.859479	0.21451	0.210159	0.345101	0.415372	0.22078	0.519832	0.520552	0.100768	0.622241	0.226853	0.985146	0.648087	0.703193	0.568239	0.659771	0.391225	0.912118	0.983	0.869548	0.470428	0.813389	0.988788	0.137998	0.872689	0.166511	0.0285613	0.899266	0.117929	0.926853	0.896915	0.12647	0.649856	0.883735	0.123222	0.559089	0.55741	0.696061	0.607118	0.95725	0.492589	0.204703	0.660069	0.620934	0.306234	0.385539	0.715028	0.255435	0.942335	0.366072	0.668342	0.933668	0.50353	0.500887	0.996518	0.5628	0.574647	0.992609	0.701071	0.77918	0.472118	0.188824	0.301781	0.250031	0.0834783	0.79393	0.266204	0.569154	0.243192
A11.872.700.500.Induced.Pluripotent.Stem.Cells	Other	0.845394	0.500881	0.889679	0.30955	0.437637	0.565295	0.387802	0.324263	0.681548	0.360271	0.566895	0.215556	0.732787	0.727513	0.410987	0.640592	0.974831	0.56239	0.0290445	0.926217	0.0902341	0.851269	0.153165	0.242344	0.639095	0.412782	0.986516	0.966079	0.429253	0.224402	0.0942046	0.687742	0.417596	0.0739634	0.649032	0.172065	0.459593	0.345525	0.841987	0.692819	0.387631	0.45935	0.0659753	0.158905	0.865355	0.988311	0.702022	0.824999	0.32407	0.45908	0.24442	0.306549	0.409214	0.805147	0.706114	0.369129	0.309085	0.0183281	0.361025	0.220474	0.404928	0.4843	0.780658	0.6018	0.663637	0.924578	0.580926	0.269022	0.698216	0.826526	0.635157	0.942739	0.324313	0.555131	0.318056	0.304622	0.596536	0.0498232	0.534879	0.497725	0.391241	0.745906	0.481909	0.482641	0.803024	0.149343	0.654871	0.305893	0.474498	0.55231	0.41483	0.55107	0.377095	0.116755	0.391001	0.755719	0.817907	0.301399	0.4246	0.126992	0.297213	0.678895	0.816439	0.10928
A11.872.190.Embryonic.Stem.Cells	Other	0.844569	0.339263	0.808214	0.340318	0.363429	0.317684	0.298363	0.142018	0.946413	0.569469	0.654395	0.121936	0.406227	0.574447	0.422254	0.7833	0.987897	0.536896	0.0744423	0.948151	0.273904	0.68179	0.18924	0.26509	0.353931	0.703866	0.867057	0.66245	0.0575026	0.819331	0.147602	0.482091	0.208394	0.159227	0.613094	0.652464	0.503239	0.843487	0.70429	0.259264	0.419798	0.150987	0.0815334	0.201644	0.944578	0.945632	0.701964	0.91826	0.377991	0.569173	0.197349	0.512742	0.44462	0.601363	0.931574	0.773308	0.23796	0.0177103	0.669097	0.242666	0.197043	0.194177	0.910739	0.457276	0.811763	0.97668	0.411494	0.187161	0.900472	0.462722	0.40594	0.961409	0.570651	0.992055	0.179655	0.115575	0.570306	0.0307991	0.350955	0.766314	0.736848	0.576141	0.520523	0.74547	0.507424	0.110121	0.487717	0.98395	0.769327	0.430692	0.46846	0.896781	0.34873	0.114478	0.0973266	0.081181	0.605085	0.00506576	0.408172	0.543448	0.501356	0.235138	0.968746	0.239936
A17.815.Skin	Other	0.102485	0.786837	0.173112	0.283923	0.384748	0.935905	0.718056	0.30236	0.705484	0.272919	0.761521	0.446996	0.843123	0.905581	0.400114	0.551292	0.171316	0.599632	0.985492	0.227078	0.391704	0.692316	0.741953	0.860618	0.939197	0.146755	0.41462	0.597015	0.133997	0.931675	0.925552	0.86029	0.37663	0.33856	0.180727	0.542057	0.977939	0.781572	0.425172	0.844947	0.224001	0.924036	0.929281	0.606997	0.921468	0.656106	0.790427	0.380369	0.0412904	0.333276	0.849761	0.399632	0.673215	0.623435	0.397655	0.349868	0.0783114	0.692399	0.142221	0.864716	0.324007	0.291048	0.136361	0.89255	0.54093	0.368197	0.950995	0.957126	0.449549	0.889225	0.239239	0.131182	0.150621	0.63792	0.39962	0.531214	0.67841	0.837657	0.519384	0.56567	0.485367	0.775185	0.883242	0.375934	0.0972583	0.991738	0.975008	0.608683	0.70708	0.412737	0.100497	0.588194	0.659463	0.0991595	0.457928	0.317799	0.114085	0.939014	0.763048	0.97377	0.977812	0.672193	0.198045	0.365274
A05.360.319.679.Uterus	Other	0.837422	0.774367	0.167551	0.263524	0.544834	0.312038	0.664449	0.924515	0.85401	0.189662	0.00335219	0.0794135	0.245278	0.962686	0.101815	0.111608	0.865913	0.135154	0.826002	0.450336	0.827009	0.984494	0.00630767	0.932435	0.767	0.795537	0.980998	0.937658	0.228295	0.417646	0.0904202	0.642257	0.511223	0.260721	0.578783	0.607028	0.959	0.0807913	0.965322	0.0850592	0.542221	0.116135	0.00201647	0.142613	0.208793	0.970003	0.942806	0.530169	0.0261826	0.155886	0.161881	0.261546	0.213253	0.209894	0.784846	0.0649751	0.108044	0.233658	0.351373	0.183397	0.184826	0.484981	0.653618	0.242529	0.696197	0.722068	0.323748	0.174754	0.72598	0.950697	0.18746	0.503693	0.38998	0.770422	0.127424	0.181641	0.747454	0.538251	0.0542384	0.753047	0.387258	0.690595	0.901659	0.316078	0.65491	0.487617	0.240594	0.870616	0.282663	0.383935	0.526306	0.117758	0.834142	0.69114	0.172102	0.396103	0.305166	0.342735	0.668241	0.809585	0.755699	0.127912	0.856318	0.292947
A04.411.Lung	Other	0.829116	0.737459	0.495165	0.340959	0.680773	0.0493384	0.610168	0.290361	0.567063	0.07333	0.100135	0.014975	0.280999	0.990734	0.046553	0.813261	0.560035	0.201856	0.389085	0.39566	0.708366	0.563831	0.224644	0.977239	0.139161	0.134851	0.568825	0.639463	0.410621	0.779501	0.0156754	0.434685	0.566886	0.472063	0.18327	0.406529	0.471872	0.359514	0.0603787	0.959094	0.409122	0.9772	0.109474	0.196313	0.322173	0.605638	0.0283051	0.677087	0.199235	0.563661	0.755309	0.404719	0.0887392	0.21207	0.878578	0.0484439	0.290148	0.201352	0.971236	0.349204	0.889237	0.08553	0.2123	0.327101	0.768612	0.979027	0.604354	0.154389	0.845316	0.999025	0.493782	0.0864433	0.00538372	0.247816	0.20011	0.383029	0.218919	0.872021	0.636779	0.0914936	0.148947	0.0975827	0.505465	0.315587	0.512782	0.128031	0.207381	0.0976687	0.303815	0.409333	0.988347	0.0912411	0.0254771	0.0650622	0.089291	0.199838	0.950514	0.287187	0.487707	0.478181	0.341325	0.306115	0.628881	0.609078
A05.360.Genitalia	Other	0.446932	0.560471	0.393928	0.267621	0.929456	0.0597514	0.821871	0.897846	0.907953	0.209214	0.152446	0.283129	0.396198	0.975068	0.0220756	0.629858	0.783328	0.270115	0.603742	0.528025	0.734473	0.853927	0.0149501	0.684055	0.352004	0.479318	0.893195	0.849866	0.341777	0.647487	0.0836301	0.368867	0.906464	0.620783	0.824294	0.600678	0.994169	0.0814912	0.932043	0.115898	0.554563	0.167065	0.181227	0.178871	0.276264	0.821612	0.535938	0.926217	0.45345	0.220685	0.378855	0.538752	0.140281	0.0456177	0.779112	0.252146	0.517187	0.0354408	0.64254	0.411862	0.771058	0.829294	0.79174	0.339862	0.844875	0.730977	0.90058	0.162196	0.855501	0.879955	0.214959	0.455104	0.456037	0.88161	0.294866	0.94473	0.400339	0.790306	0.265444	0.678188	0.561474	0.367756	0.910659	0.168126	0.319644	0.612757	0.307268	0.393018	0.359376	0.10305	0.562781	0.211404	0.057999	0.178869	0.559415	0.320666	0.781089	0.392974	0.294907	0.552371	0.518199	0.0599241	0.815429	0.655617
A04.531.520.Nasal.Mucosa	Other	0.426497	0.219406	0.119624	0.10447	0.80978	0.0461866	0.122717	0.0553293	0.453613	0.338388	0.920618	0.666665	0.279447	0.291787	0.237975	0.192586	0.728508	0.453023	0.473024	0.639906	0.710972	0.385953	0.2786	0.586571	0.229116	0.27161	0.643132	0.488827	0.799842	0.494765	0.221778	0.890745	0.903142	0.887135	0.181042	0.379495	0.966298	0.37984	0.626373	0.773151	0.145534	0.68482	0.0505992	0.546009	0.731864	0.746869	0.0535907	0.992825	0.225702	0.599033	0.87694	0.363979	0.847395	0.598533	0.624424	0.604437	0.168758	0.021356	0.0811937	0.831226	0.990293	0.756475	0.0966536	0.997561	0.611677	0.290351	0.991446	0.0240987	0.704353	0.422196	0.57087	0.504599	0.620706	0.737657	0.970475	0.9589	0.283992	0.76725	0.552649	0.367712	0.290021	0.315781	0.116422	0.967574	0.827442	0.484681	0.426022	0.206376	0.957211	0.699157	0.541072	0.907881	0.0269688	0.221038	0.647691	0.806927	0.743525	0.899979	0.242379	0.995116	0.94241	0.750204	0.15355	0.96616
A05.360.319.114.630.Ovary	Other	0.0538166	0.363363	0.480439	0.242828	0.983915	0.135548	0.994708	0.960085	0.479532	0.285436	0.00539946	0.190896	0.433845	0.919631	0.0627968	0.630575	0.554432	0.369738	0.474173	0.492581	0.589992	0.880246	0.270449	0.433864	0.255129	0.45818	0.637304	0.5248	0.424219	0.814947	0.0549601	0.368765	0.981839	0.64011	0.540723	0.482291	0.999787	0.236929	0.180837	0.255634	0.313528	0.33221	0.0851349	0.126604	0.534092	0.438134	0.899488	0.990121	0.309415	0.226535	0.533858	0.48704	0.766851	0.350608	0.226513	0.380818	0.461008	0.357741	0.575085	0.175368	0.493024	0.432107	0.40256	0.156866	0.107441	0.65717	0.360963	0.563954	0.178924	0.67726	0.243041	0.179549	0.348965	0.866322	0.0925349	0.615694	0.190799	0.406472	0.270154	0.946364	0.845333	0.385879	0.218916	0.121757	0.0931309	0.765313	0.0953708	0.679602	0.137807	0.135411	0.943269	0.320069	0.141611	0.605444	0.365664	0.10602	0.96334	0.205726	0.243334	0.0480758	0.0369743	0.170945	0.714084	0.702602
A11.872.580.Mesenchymal.Stem.Cells	Other	0.875655	0.856678	0.742997	0.875058	0.520607	0.346274	0.973433	0.97833	0.536959	0.134504	0.356273	0.228412	0.693261	0.984176	0.561128	0.544562	0.761934	0.833243	0.0698285	0.274705	0.828193	0.73294	0.866629	0.867008	0.90009	0.502088	0.96148	0.990537	0.350684	0.763257	0.835379	0.999182	0.25568	0.489984	0.504969	0.243262	0.862339	0.406676	0.495878	0.307437	0.893826	0.551005	0.399326	0.792238	0.317088	0.95805	0.0817497	0.333148	0.568813	0.696825	0.245096	0.23031	0.492482	0.223646	0.403751	0.792006	0.631737	0.114063	0.0282332	0.673461	0.988852	0.979078	0.875576	0.112521	0.429663	0.226552	0.0809512	0.657564	0.444073	0.966693	0.292077	0.0210833	0.15475	0.88111	0.309863	0.0442844	0.19814	0.140522	0.761801	0.980051	0.457065	0.649885	0.70697	0.130749	0.254182	0.22201	0.123163	0.218328	0.762003	0.319572	0.400226	0.830574	0.336062	0.487421	0.743735	0.480012	0.27489	0.244393	0.464485	0.383141	0.746727	0.64558	0.66102	0.137781
Kidney_Cortex	Other	0.332196	0.0695998	0.973099	0.94015	0.456228	0.706081	0.526157	0.506119	0.511423	0.228664	0.0172412	0.49334	0.102731	0.731099	0.189214	0.889251	0.943583	0.111083	0.465931	0.167685	0.0992098	0.107748	0.732726	0.543632	0.389913	0.256236	0.979484	0.98453	0.555036	0.268948	0.41273	0.50918	0.576911	0.937973	0.888552	0.00704154	0.662408	0.809294	0.692471	0.510792	0.159324	0.390563	0.125917	0.00902966	0.278782	0.350626	0.88019	0.545985	0.567314	0.249219	0.0886823	0.328332	0.978838	0.998766	0.192781	0.950006	0.871029	0.426987	0.648862	0.45568	0.54447	0.444832	0.430865	0.0734373	0.193746	0.311099	0.214558	0.215642	0.153301	0.982894	0.0504471	0.0985632	0.00590951	0.0126228	0.0796945	0.386784	0.225417	0.739002	0.965505	0.680683	0.0506678	0.296662	0.101474	0.747786	0.564934	0.11297	0.0279456	0.969166	0.420846	0.755094	0.0946222	0.936803	0.179262	0.2351	0.283975	0.605897	0.471418	0.719815	0.729097	0.863238	0.60906	0.274409	0.300358	0.385119
Cells_Transformed_fibroblasts	Other	0.897725	0.820012	0.640557	0.633997	0.0779626	0.478107	0.983499	0.839633	0.710922	0.00615834	0.95138	0.876446	0.605806	0.830287	0.0485775	0.793036	0.966006	0.561301	0.673496	0.53381	0.273815	0.172829	0.32363	0.709727	0.769898	0.404164	0.80226	0.759464	0.69125	0.446198	0.508736	0.963507	0.148763	0.763058	0.455339	0.103999	0.511424	0.504561	0.731643	0.961032	0.133256	0.984648	0.907949	0.972036	0.188768	0.149229	0.404561	0.214348	0.0271127	0.899228	0.780536	0.430658	0.609904	0.303067	0.135597	0.247265	0.0307261	0.808732	0.46255	0.856523	0.608819	0.54954	0.398771	0.518737	0.0544733	0.257876	0.44405	0.323659	0.0704759	0.853629	0.717008	0.552551	0.0272023	0.615897	0.121679	0.285264	0.135631	0.198112	0.494197	0.610899	0.639807	0.820866	0.429633	0.410219	0.760233	0.218626	0.39825	0.883701	0.180978	0.41157	0.786619	0.531037	0.108559	0.104453	0.0938542	0.989665	0.236621	0.893717	0.777584	0.45403	0.591604	0.361979	0.445444	0.00288573
A03.734.414.Islets.of.Langerhans	Other	0.910967	0.492713	0.325738	0.0584334	0.87624	0.136867	0.46549	0.106702	0.748635	0.400403	0.246642	0.248246	0.381181	0.814598	0.271355	0.261596	0.76718	0.681822	0.253137	0.518468	0.488646	0.698073	0.477218	0.985743	0.221034	0.489233	0.823507	0.607651	0.520222	0.550779	0.358461	0.889101	0.877422	0.35682	0.292302	0.155364	0.256419	0.752334	0.474808	0.666982	0.174486	0.621105	0.956422	0.454974	0.822869	0.638129	0.259305	0.554491	0.588093	0.827481	0.744364	0.532399	0.850562	0.989815	0.793121	0.801469	0.472266	0.0924082	0.132686	0.397929	0.850983	0.450257	0.205136	0.859379	0.822871	0.121017	0.956034	0.0565944	0.822272	0.979519	0.453905	0.950106	0.755275	0.675658	0.759853	0.51796	0.285254	0.273586	0.542844	0.568887	0.173915	0.155606	0.167599	0.84692	0.871192	0.275167	0.297299	0.251814	0.352256	0.476611	0.574001	0.902714	0.337628	0.128241	0.491284	0.0191963	0.857859	0.133174	0.362601	0.147247	0.15805	0.675501	0.628414	0.134813
A14.549.Mouth	Other	0.417248	0.849283	0.792348	0.550137	0.863609	0.724129	0.20756	0.583455	0.779289	0.120461	0.751041	0.181974	0.923643	0.732474	0.255102	0.50594	0.987411	0.0517729	0.340804	0.823236	0.569823	0.90332	0.605847	0.757695	0.804951	0.142235	0.138875	0.325383	0.248289	0.30384	0.94258	0.474416	0.684848	0.284426	0.738885	0.456117	0.412444	0.452768	0.134615	0.996623	0.794728	0.988509	0.369237	0.641279	0.591191	0.956706	0.527547	0.313288	0.264974	0.507027	0.530964	0.636189	0.752637	0.985128	0.850454	0.640815	0.668458	0.997024	0.140616	0.79639	0.980637	0.678571	0.379773	0.780848	0.936893	0.376922	0.963281	0.905557	0.922028	0.639187	0.772329	0.481949	0.367887	0.928768	0.772811	0.935137	0.406001	0.40927	0.315518	0.263964	0.56397	0.932023	0.908862	0.896847	0.117317	0.935315	0.922888	0.443213	0.912926	0.836461	0.74123	0.671402	0.120974	0.0830538	0.212956	0.631796	0.46669	0.771576	0.707584	0.904583	0.92079	0.772259	0.168389	0.769203
A14.724.557.Nasopharynx	Other	0.921094	0.82377	0.991742	0.86959	0.58106	0.626672	0.970687	0.926365	0.461512	0.69441	0.140988	0.125468	0.289303	0.161231	0.472534	0.175894	0.490018	0.194153	0.941148	0.962871	0.89919	0.991298	0.988573	0.760462	0.74129	0.832824	0.930245	0.91533	0.472415	0.208327	0.232064	0.765688	0.0808848	0.609775	0.662439	0.70432	0.703031	0.4124	0.270859	0.69018	0.47956	0.806565	0.496872	0.648815	0.771243	0.332259	0.997333	0.804165	0.555804	0.98805	0.973528	0.949357	0.972631	0.993613	0.811188	0.630888	0.772148	0.938921	0.342534	0.771968	0.543045	0.232726	0.901138	0.343333	0.676577	0.588449	0.248104	0.773847	0.728909	0.482998	0.631739	0.669493	0.770371	0.892592	0.97819	0.516406	0.0363913	0.511966	0.857557	0.565643	0.448309	0.515479	0.150166	0.724903	0.0715513	0.892354	0.439049	0.860388	0.0868784	0.986924	0.549909	0.731214	0.962095	0.427697	0.889355	0.232829	0.186408	0.518384	0.312993	0.135699	0.58675	0.688991	0.767692	0.546412
Prostate	Other	0.922101	0.365117	0.722881	0.731713	0.992444	0.994843	0.885293	0.962792	0.575184	0.647128	0.327981	0.788062	0.271116	0.999375	0.0685647	0.0855905	0.738575	0.177208	0.107027	0.907291	0.384881	0.749328	0.70163	0.564793	0.898775	0.224265	0.716574	0.702501	0.567667	0.0348075	0.638635	0.681124	0.925792	0.68784	0.435058	0.956908	0.293301	0.256118	0.956384	0.670335	0.655306	0.432826	0.264031	0.808159	0.5459	0.1714	0.741697	0.758983	0.519458	0.383533	0.19342	0.638774	0.166938	0.128667	0.425178	0.281816	0.698071	0.230779	0.495379	0.886168	0.624039	0.910412	0.642928	0.178434	0.410387	0.343218	0.337398	0.433933	0.431848	0.911229	0.52975	0.530502	0.864445	0.713477	0.510367	0.62946	0.754226	0.984527	0.936929	0.520521	0.464356	0.626166	0.90339	0.629926	0.351372	0.456538	0.191666	0.73541	0.415206	0.613142	0.297993	0.378331	0.494511	0.156006	0.26609	0.0495392	0.197564	0.165876	0.336979	0.884094	0.760151	0.081971	0.731578	0.44992
Fallopian_Tube	Other	0.411577	0.191014	0.395393	0.340826	0.276252	0.226109	0.439868	0.233803	0.892378	0.764228	0.439458	0.49511	0.0020991	0.399206	0.386745	0.166969	0.965631	0.515856	0.246906	0.234272	0.78258	0.907501	0.165501	0.620537	0.979247	0.885505	0.573977	0.579773	0.287005	0.64715	0.342728	0.882349	0.276827	0.407223	0.195246	0.046096	0.860139	0.207836	0.209064	0.0512163	0.739562	0.0649411	0.5116	0.108687	0.87618	0.380322	0.910242	0.517364	0.0854336	0.138066	0.601746	0.076667	0.270376	0.479389	0.385628	0.0832156	0.120682	0.0738888	0.41814	0.45421	0.327273	0.115381	0.0327641	0.0353816	0.493739	0.764242	0.0256849	0.334474	0.422224	0.748475	0.0554231	0.198339	0.159797	0.791664	0.732165	0.53857	0.686857	0.801976	0.758181	0.188508	0.486664	0.972616	0.336196	0.277072	0.263543	0.118711	0.0337793	0.964248	0.476056	0.788895	0.857708	0.117214	0.130551	0.108464	0.116151	0.379813	0.266121	0.104883	0.603251	0.410042	0.661361	0.417725	0.878575	0.66844
A10.615.284.473.Chorion	Other	0.948986	0.478561	0.188046	0.0375546	0.870151	0.927112	0.562437	0.787412	0.0405424	0.930254	0.165303	0.175929	0.133756	0.902395	0.233105	0.942174	0.592773	0.587014	0.273473	0.504563	0.995453	0.0929941	0.767902	0.676748	0.905809	0.748612	0.0516037	0.172019	0.444581	0.291336	0.872684	0.889174	0.658968	0.510036	0.539008	0.0407099	0.155282	0.489129	0.379775	0.454111	0.222092	0.564333	0.993973	0.722029	0.367105	0.574037	0.655363	0.147182	0.292931	0.690951	0.342799	0.258303	0.55621	0.665641	0.146855	0.702465	0.398831	0.0608765	0.439551	0.215175	0.956241	0.325795	0.220014	0.232432	0.219873	0.616959	0.183631	0.151932	0.151331	0.992836	0.195321	0.233359	0.778332	0.868721	0.674086	0.169814	0.0579204	0.93706	0.934458	0.557174	0.0270315	0.914947	0.379359	0.96421	0.441232	0.0294068	0.213631	0.780472	0.452155	0.296849	0.470575	0.674617	0.688477	0.759033	0.865502	0.783595	0.538348	0.53084	0.969686	0.417951	0.106093	0.881946	0.880976	0.0112696
A14.549.885.Tongue	Other	0.345709	0.89943	0.636641	0.511589	0.978646	0.996843	0.0393637	0.402839	0.246482	0.182059	0.717939	0.111309	0.792024	0.503794	0.526639	0.45859	0.941006	0.627525	0.975899	0.367321	0.381838	0.802925	0.888474	0.995976	0.739785	0.692374	0.244821	0.384412	0.253267	0.404041	0.763777	0.949762	0.777888	0.709414	0.540776	0.870724	0.0569098	0.325975	0.6155	0.63929	0.169742	0.681484	0.816584	0.551933	0.479297	0.115118	0.991632	0.0548019	0.147756	0.770541	0.897551	0.711631	0.538496	0.574173	0.8078	0.114694	0.227524	0.786401	0.633998	0.979129	0.894858	0.80562	0.323302	0.398797	0.8827	0.362241	0.427449	0.846563	0.852851	0.863481	0.569525	0.563469	0.62492	0.827231	0.960992	0.992747	0.0787787	0.731243	0.965115	0.300964	0.605453	0.773126	0.847381	0.430216	0.167631	0.27061	0.755869	0.93129	0.43954	0.687757	0.447099	0.0941748	0.610668	0.578555	0.791947	0.507119	0.422656	0.766631	0.243794	0.0890824	0.9632	0.308085	0.695642	0.848116
A11.872.Stem.Cells	Other	0.983764	0.231127	0.891945	0.758395	0.552103	0.46468	0.304546	0.0925809	0.560133	0.044951	0.365612	0.359514	0.368326	0.452343	0.510664	0.372974	0.961995	0.535108	0.007846	0.150213	0.674291	0.840728	0.672239	0.515401	0.86828	0.682638	0.938801	0.826828	0.801447	0.815392	0.571439	0.962761	0.297712	0.38054	0.207889	0.407031	0.981073	0.751591	0.746269	0.136272	0.594577	0.307831	0.0863441	0.148325	0.229347	0.731956	0.223123	0.484932	0.331181	0.163501	0.529327	0.158568	0.0273109	0.227947	0.627432	0.0987561	0.218795	0.0605584	0.49647	0.33515	0.246354	0.429007	0.65291	0.284301	0.477616	0.366388	0.291063	0.726749	0.522558	0.642568	0.222671	0.928251	0.177801	0.868667	0.487142	0.153615	0.198964	0.0317242	0.512861	0.40972	0.860098	0.959431	0.071571	0.524434	0.743969	0.0901274	0.570724	0.865677	0.207696	0.246396	0.466277	0.127709	0.174261	0.326716	0.307646	0.538339	0.399963	0.261897	0.333226	0.533455	0.420077	0.371087	0.6944	0.306836
A11.872.040.Adult.Stem.Cells	Other	0.978528	0.354296	0.828182	0.104824	0.660757	0.378807	0.398556	0.434376	0.936035	0.596284	0.504358	0.25625	0.796673	0.78911	0.192239	0.855567	0.998834	0.173389	0.0874682	0.91111	0.0737955	0.548475	0.124641	0.202025	0.594915	0.307938	0.886018	0.831945	0.383205	0.0959801	0.249606	0.133447	0.637358	0.0261047	0.343568	0.0626468	0.328341	0.476849	0.783226	0.700937	0.53484	0.436528	0.132539	0.138013	0.779189	0.861431	0.468974	0.85095	0.355216	0.222207	0.0272261	0.192062	0.699221	0.698609	0.66701	0.508158	0.171681	0.0210842	0.210714	0.183794	0.245936	0.365472	0.661423	0.0968113	0.663115	0.954037	0.190358	0.304983	0.679375	0.787935	0.473221	0.89257	0.0799755	0.500009	0.7745	0.744344	0.293342	0.126035	0.476327	0.829046	0.238107	0.618772	0.309615	0.890515	0.955897	0.207193	0.489409	0.281891	0.0428767	0.851631	0.341676	0.732342	0.080622	0.189537	0.639124	0.383175	0.736124	0.102218	0.14002	0.330692	0.284166	0.57482	0.920047	0.105056
Cervix_Ectocervix	Other	0.37719	0.200205	0.563388	0.703363	0.531927	0.945954	0.517239	0.744097	0.382667	0.567108	0.32774	0.448864	0.323402	0.611888	0.222241	0.0582719	0.702441	0.151781	0.212483	0.0984436	0.883272	0.558018	0.788733	0.901998	0.889356	0.692957	0.622175	0.410153	0.676536	0.702089	0.150457	0.144913	0.308595	0.0465701	0.485002	0.260891	0.0712399	0.727208	0.856103	0.232884	0.350327	0.312102	0.642234	0.603662	0.792096	0.866859	0.854048	0.78391	0.00436611	0.759782	0.474579	0.803332	0.588239	0.334998	0.954651	0.0751724	0.0216058	0.47049	0.869144	0.545758	0.0369042	0.146467	0.389928	0.389775	0.983189	0.389863	0.4343	0.831039	0.96641	0.475008	0.4012	0.818367	0.805202	0.738074	0.504502	0.549347	0.579798	0.808988	0.834125	0.677569	0.302667	0.900567	0.961034	0.0232202	0.0942947	0.455373	0.691421	0.745306	0.313378	0.882351	0.351494	0.193471	0.659531	0.905586	0.258703	0.378704	0.200829	0.102375	0.7573	0.172982	0.754318	0.740272	0.365789	0.554341
A11.436.275.Endothelial.Cells	Other	0.0693389	0.465348	0.676274	0.731701	0.233738	0.866708	0.631002	0.70748	0.747825	0.729308	0.0343522	0.920888	0.352463	0.79329	0.335719	0.266827	0.771391	0.658025	0.121967	0.203569	0.220683	0.995105	0.211689	0.403223	0.436113	0.259537	0.884844	0.866156	0.643898	0.0637077	0.52375	0.999246	0.449031	0.944603	0.463638	0.702678	0.993358	0.505834	0.426523	0.4859	0.0958574	0.406936	0.969628	0.885653	0.243365	0.618484	0.620898	0.416807	0.0173379	0.145462	0.0380047	0.0662526	0.121241	0.600751	0.0776791	0.17702	0.0378378	0.138755	0.115876	0.826037	0.310728	0.702653	0.921264	0.410908	0.167412	0.329134	0.121585	0.473468	0.0780088	0.735662	0.274942	0.17736	0.724926	0.919347	0.071128	0.355735	0.138097	0.34763	0.371747	0.560025	0.715844	0.432498	0.12721	0.532975	0.370857	0.048029	0.048932	0.0898673	0.809794	0.474051	0.524488	0.277601	0.669951	0.0503612	0.127967	0.76926	0.645034	0.254858	0.434392	0.297913	0.136063	0.252446	0.990166	0.370858
A10.615.Membranes	Other	0.285259	0.394128	0.577414	0.446329	0.694913	0.0607887	0.496361	0.594129	0.236571	0.560761	0.208346	0.385653	0.292192	0.153536	0.0792361	0.475842	0.883089	0.223926	0.714595	0.351639	0.386343	0.213044	0.148311	0.989659	0.760702	0.0134859	0.502553	0.482866	0.218524	0.184443	0.266998	0.661045	0.740321	0.765981	0.840146	0.703334	0.928629	0.442236	0.194447	0.277279	0.47145	0.139608	0.123607	0.553247	0.704381	0.399847	0.255575	0.401343	0.0139928	0.68349	0.504526	0.473483	0.896819	0.874952	0.564289	0.293282	0.0162849	0.139142	0.152503	0.888236	0.511602	0.784387	0.509464	0.802217	0.540895	0.103005	0.98654	0.675179	0.569063	0.421588	0.01485	0.116448	0.123523	0.642897	0.738024	0.799647	0.147289	0.768775	0.331237	0.449792	0.17445	0.852094	0.639499	0.909075	0.523579	0.794384	0.695322	0.249168	0.657993	0.739562	0.326564	0.592791	0.133845	0.807821	0.484999	0.486961	0.494145	0.420718	0.951852	0.995987	0.911795	0.836951	0.0709189	0.62889
A05.360.319.Genitalia..Female	Other	0.261335	0.599544	0.381445	0.426675	0.96595	0.0755328	0.975634	0.993442	0.717091	0.114095	0.0119198	0.126688	0.206556	0.997201	0.209537	0.190326	0.538316	0.613019	0.629041	0.312236	0.724737	0.976329	0.0655609	0.706831	0.347375	0.812858	0.855174	0.727587	0.817637	0.845734	0.0370692	0.546281	0.976615	0.269226	0.506113	0.653024	0.998137	0.100324	0.857962	0.129977	0.325396	0.173899	0.0618371	0.0595189	0.0870073	0.897318	0.865753	0.968965	0.199941	0.126866	0.246258	0.225213	0.240406	0.200217	0.552706	0.411462	0.302638	0.0498369	0.303329	0.0800956	0.532388	0.574606	0.438032	0.166115	0.390868	0.508506	0.390727	0.509654	0.446054	0.919282	0.169639	0.274338	0.491865	0.974349	0.139789	0.55174	0.4844	0.892905	0.193457	0.571343	0.408767	0.364946	0.617553	0.145554	0.340747	0.763758	0.307565	0.63563	0.28666	0.132486	0.951468	0.345746	0.115765	0.623849	0.58253	0.411274	0.63973	0.280958	0.42791	0.378371	0.19159	0.298737	0.635783	0.562265
A10.272.Epithelium	Other	0.198493	0.320361	0.0813891	0.182934	0.813256	0.1939	0.236879	0.127585	0.427328	0.304764	0.895069	0.412321	0.553234	0.40566	0.156829	0.093401	0.723409	0.292612	0.63685	0.481604	0.715881	0.384059	0.435394	0.554536	0.270021	0.231638	0.353046	0.281665	0.904437	0.727654	0.271441	0.937339	0.90728	0.808051	0.0780359	0.420528	0.950612	0.287859	0.450342	0.729973	0.793932	0.873059	0.223228	0.557417	0.972674	0.635529	0.107571	0.983612	0.352158	0.787278	0.910532	0.578807	0.926157	0.713221	0.621394	0.530535	0.196326	0.157407	0.0336549	0.915919	0.947981	0.255953	0.0443025	0.993944	0.685023	0.117969	0.986247	0.112467	0.720105	0.505784	0.727742	0.463711	0.188568	0.450181	0.989377	0.929856	0.383301	0.882716	0.663435	0.489372	0.355978	0.310357	0.258966	0.971628	0.701412	0.822934	0.669184	0.143259	0.992992	0.815051	0.732401	0.817256	0.0210565	0.524259	0.443468	0.595894	0.791822	0.757197	0.269216	0.99924	0.931206	0.798578	0.177311	0.953659
Breast_Mammary_Tissue	Other	0.550716	0.0906199	0.675106	0.519697	0.339415	0.945955	0.150494	0.0624095	0.765242	0.915793	0.16882	0.583941	0.071322	0.0994812	0.111928	0.569249	0.152316	0.874427	0.789484	0.109117	0.302693	0.983143	0.09492	0.300683	0.720593	0.935209	0.178039	0.165775	0.166648	0.00963546	0.878153	0.685454	0.471172	0.780644	0.0109444	0.457843	0.833532	0.324465	0.573377	0.223757	0.229167	0.315482	0.487013	0.227273	0.228989	0.869753	0.871105	0.779389	0.0249944	0.782162	0.551448	0.76327	0.390206	0.465163	0.0583939	0.074727	0.0473027	0.184249	0.754595	0.490082	0.358571	0.0812904	0.0595606	0.510641	0.0771999	0.260448	0.235193	0.656595	0.0545334	0.154158	0.447409	0.401352	0.645426	0.0164884	0.715881	0.788974	0.0557711	0.180271	0.371996	0.855964	0.637565	0.85541	0.219643	0.6592	0.670729	0.602605	0.648254	0.984141	0.201355	0.546747	0.20054	0.181775	0.915392	0.648567	0.266067	0.157204	0.562162	0.421613	0.499685	0.0936217	0.112853	0.0460025	0.589636	0.412498
Skin_Not_Sun_Exposed_(Suprapubic)	Other	0.549852	0.438333	0.0744043	0.262925	0.897128	0.674015	0.326823	0.111003	0.39827	0.637825	0.294234	0.71813	0.778757	0.93294	0.625338	0.592792	0.272553	0.166378	0.868918	0.76865	0.165453	0.83662	0.485182	0.782231	0.972175	0.246558	0.276515	0.425532	0.0718549	0.557732	0.884742	0.567475	0.726114	0.250853	0.101537	0.348698	0.502113	0.130688	0.648128	0.974235	0.0352582	0.998882	0.649181	0.0237348	0.944927	0.587337	0.798717	0.135077	0.0435187	0.717649	0.619556	0.719538	0.211097	0.453709	0.971281	0.196421	0.100063	0.703522	0.0921546	0.859419	0.392989	0.387733	0.0346773	0.86268	0.9869	0.0391306	0.919013	0.778154	0.978871	0.697733	0.51243	0.186417	0.046769	0.680017	0.146148	0.437224	0.609971	0.94446	0.681122	0.0784975	0.14045	0.971603	0.672194	0.516184	0.440908	0.117752	0.768252	0.483176	0.661489	0.142447	0.63294	0.270576	0.240147	0.0186832	0.019088	0.686041	0.0896309	0.776547	0.443274	0.892061	0.502783	0.26433	0.709334	0.975148
A05.360.319.679.490.Endometrium	Other	0.6129	0.508549	0.0641459	0.56077	0.665435	0.60668	0.660206	0.970742	0.920741	0.133356	0.00306369	0.080482	0.144486	0.958126	0.0557794	0.106523	0.438031	0.41839	0.980521	0.392138	0.834395	0.771991	0.0581176	0.977535	0.315021	0.738531	0.972043	0.941383	0.451019	0.66905	0.24157	0.560412	0.724019	0.104436	0.833513	0.835685	0.994388	0.204408	0.966544	0.079609	0.635902	0.133948	0.00308196	0.135479	0.163451	0.878658	0.803639	0.958154	0.315252	0.150312	0.169073	0.279563	0.100418	0.109099	0.720693	0.289884	0.519529	0.0636338	0.631798	0.0674697	0.586456	0.57641	0.397619	0.34929	0.619921	0.609808	0.425802	0.0982907	0.695333	0.922756	0.0701761	0.613076	0.272162	0.734864	0.597005	0.281254	0.507314	0.449956	0.148876	0.777088	0.310117	0.395318	0.875884	0.326351	0.56941	0.815112	0.4841	0.912506	0.451805	0.378242	0.74794	0.251143	0.469847	0.518732	0.0234752	0.498552	0.320496	0.368316	0.904454	0.414731	0.403455	0.208579	0.526623	0.738324
A05.810.890.Urinary.Bladder	Other	0.538738	0.809413	0.984718	0.902124	0.703773	0.85814	0.722824	0.338175	0.787473	0.953718	0.00129068	0.671849	0.187105	0.495984	0.310391	0.481097	0.99792	0.641918	0.938878	0.688346	0.340619	0.841912	0.595795	0.726901	0.893364	0.349414	0.610901	0.439784	0.351008	0.177498	0.417556	0.846231	0.290418	0.663356	0.359796	0.637621	0.517831	0.249101	0.50855	0.12442	0.39238	0.308286	0.695681	0.505543	0.166476	0.721679	0.900659	0.427245	0.352279	0.664647	0.468249	0.410185	0.86226	0.461106	0.314912	0.34429	0.397425	0.424461	0.244511	0.417933	0.899543	0.307222	0.401967	0.679512	0.297467	0.144231	0.777319	0.504758	0.253485	0.665337	0.0424688	0.0304062	0.688798	0.524491	0.694152	0.639955	0.197269	0.888508	0.807769	0.200113	0.732393	0.814107	0.738679	0.129292	0.0460028	0.917243	0.216728	0.958743	0.177223	0.40943	0.353018	0.464985	0.477186	0.587044	0.339987	0.843861	0.841841	0.868357	0.5099	0.464685	0.454675	0.248576	0.843122	0.725291
A05.360.444.492.362.Foreskin	Other	0.622419	0.673777	0.803633	0.261758	0.942142	0.529039	0.979879	0.985809	0.64735	0.206157	0.663348	0.470621	0.57668	0.935683	0.428358	0.995101	0.819738	0.107717	0.67375	0.589765	0.219006	0.929844	0.657715	0.41672	0.957151	0.520181	0.648901	0.782873	0.0372331	0.107131	0.373838	0.705258	0.983212	0.0298787	0.688106	0.0846189	0.63563	0.98934	0.259493	0.598012	0.534049	0.80077	0.854859	0.979204	0.551436	0.189408	0.45252	0.611419	0.479218	0.134081	0.352856	0.321746	0.182897	0.0998849	0.414159	0.0753641	0.347585	0.574822	0.645848	0.830359	0.774244	0.150956	0.861669	0.980312	0.341138	0.476794	0.981301	0.7068	0.324374	0.959096	0.0964763	0.898206	0.0240054	0.480851	0.278177	0.9002	0.654294	0.999257	0.247235	0.188018	0.282333	0.88737	0.834173	0.0662538	0.954255	0.40074	0.276183	0.393572	0.126213	0.0564604	0.460926	0.133035	0.219564	0.099512	0.564731	0.558331	0.442578	0.400903	0.971182	0.562904	0.771502	0.675478	0.659878	0.360735
A10.615.550.Mucous.Membrane	Other	0.176501	0.372362	0.52324	0.448916	0.80156	0.0724632	0.36602	0.52638	0.338793	0.55507	0.33344	0.421802	0.41738	0.405158	0.0470337	0.575348	0.874828	0.079681	0.673757	0.746368	0.350552	0.108586	0.179292	0.964399	0.748162	0.00596779	0.697883	0.698496	0.403667	0.148428	0.381576	0.375716	0.904653	0.239536	0.754613	0.813108	0.930357	0.526279	0.609121	0.375426	0.480411	0.227845	0.0827715	0.231759	0.60068	0.5541	0.221992	0.778024	0.103714	0.450065	0.384062	0.151129	0.987879	0.993675	0.374296	0.449939	0.167981	0.0570219	0.286367	0.611097	0.329339	0.707797	0.516464	0.709158	0.349851	0.198206	0.980769	0.46145	0.38036	0.580686	0.0153325	0.345257	0.120479	0.637164	0.395246	0.362919	0.113254	0.696422	0.181347	0.45521	0.214456	0.885801	0.268506	0.971668	0.665049	0.800516	0.882849	0.0946868	0.771143	0.686967	0.554566	0.762764	0.0489405	0.508611	0.727545	0.458618	0.592983	0.340583	0.832581	0.999757	0.951435	0.76796	0.0165881	0.716548
A14.549.167.Dentition	Other	0.175352	0.619213	0.881611	0.650784	0.630493	0.864602	0.892435	0.669527	0.629184	0.751524	0.713032	0.951444	0.924156	0.791048	0.568552	0.749819	0.640837	0.713733	0.662687	0.218269	0.632558	0.696638	0.902889	0.814412	0.632801	0.640613	0.879552	0.864627	0.373022	0.170139	0.447035	0.895179	0.409505	0.025993	0.365607	0.0904701	0.189657	0.640096	0.0315035	0.371967	0.0971241	0.709771	0.112188	0.248562	0.463021	0.85427	0.985142	0.509668	0.377587	0.8947	0.923461	0.592825	0.984468	0.904203	0.735663	0.795695	0.493819	0.998269	0.10674	0.986464	0.991596	0.637965	0.0668095	0.508471	0.88117	0.141268	0.654795	0.97896	0.843121	0.826085	0.334643	0.817322	0.817654	0.825112	0.708283	0.65463	0.351264	0.388017	0.383189	0.616397	0.386631	0.893081	0.291877	0.906946	0.123835	0.919874	0.884902	0.318239	0.509733	0.401858	0.708005	0.917187	0.382136	0.607338	0.185064	0.546625	0.00356012	0.819209	0.669133	0.711862	0.660844	0.202647	0.0843003	0.720494
A05.360.490.Germ.Cells	Other	0.656025	0.605368	0.479489	0.743047	0.589051	0.704075	0.196491	0.540382	0.108152	0.187553	0.212389	0.910843	0.285563	0.0765801	0.750303	0.74546	0.39156	0.868517	0.0301116	0.408958	0.669294	0.0694608	0.507833	0.847602	0.685634	0.589691	0.736699	0.864618	0.671846	0.997405	0.739789	0.33621	0.427448	0.0207688	0.693655	0.884156	0.352723	0.277071	0.751211	0.27243	0.586425	0.392884	0.133291	0.75216	0.70006	0.41058	0.103937	0.512548	0.143563	0.410706	0.865621	0.510561	0.626754	0.573453	0.904735	0.410117	0.346019	0.171349	0.616238	0.320716	0.839795	0.801561	0.481611	0.741723	0.926203	0.787327	0.845007	0.171628	0.9336	0.137297	0.233786	0.849786	0.510246	0.627227	0.562064	0.929804	0.788225	0.350421	0.396	0.750572	0.729871	0.672236	0.343524	0.735224	0.524033	0.126471	0.701202	0.887588	0.336219	0.126755	0.256526	0.281273	0.100852	0.0438396	0.0171993	0.86061	0.200729	0.338639	0.985391	0.767927	0.3892	0.522376	0.764848	0.691059
A05.810.453.324.Kidney.Cortex	Other	0.235421	0.604092	0.567369	0.945213	0.618012	0.45849	0.744371	0.738873	0.419969	0.218351	0.0477027	0.0672873	0.13707	0.578305	0.0715342	0.469971	0.860264	0.631981	0.916388	0.464225	0.0784141	0.424316	0.526582	0.898137	0.692448	0.104186	0.967714	0.989212	0.730903	0.360973	0.643042	0.164976	0.646918	0.992204	0.34515	0.691062	0.67736	0.916579	0.135211	0.730963	0.556524	0.714277	0.0977718	0.0299995	0.71698	0.289772	0.667466	0.0504564	0.0290772	0.50294	0.369444	0.365119	0.505901	0.724319	0.32125	0.663547	0.0857295	0.0597395	0.524231	0.951185	0.99058	0.836066	0.015369	0.303543	0.863183	0.189103	0.244857	0.104562	0.549515	0.781084	0.34386	0.473809	0.127554	0.845688	0.549641	0.123797	0.0441111	0.770385	0.715404	0.60605	0.470101	0.502447	0.270264	0.893856	0.251188	0.104281	0.0299195	0.64825	0.059653	0.59566	0.159488	0.729186	0.377275	0.0932447	0.555139	0.593684	0.474812	0.129911	0.96652	0.506699	0.774516	0.170557	0.459081	0.00146838
A11.872.190.260.Embryoid.Bodies	Other	0.659214	0.865109	0.701463	0.625148	0.825446	0.287246	0.369878	0.0377611	0.0627667	0.669245	0.34014	0.203278	0.37063	0.116543	0.380163	0.823173	0.731859	0.806453	0.851305	0.909382	0.664402	0.628436	0.856622	0.37063	0.781419	0.566314	0.225434	0.169242	0.132674	0.202554	0.200018	0.995381	0.784179	0.342834	0.781415	0.665626	0.586549	0.377247	0.36738	0.149505	0.826197	0.025639	0.579298	0.991047	0.344306	0.416111	0.871535	0.21535	0.110225	0.453513	0.000106938	0.425791	0.869242	0.721044	0.333664	0.646562	0.114086	0.0843606	0.362405	0.337952	0.80232	0.66254	0.649933	0.355409	0.37718	0.936528	0.166709	0.391379	0.333543	0.327791	0.303597	0.811825	0.8633	0.606413	0.116364	0.00388559	0.0149602	0.173534	0.263185	0.34048	0.504035	0.827202	0.269736	0.87495	0.649295	0.0941467	0.0821955	0.878922	0.767236	0.371211	0.52741	0.780345	0.923772	0.475652	0.415548	0.32241	0.56245	0.609933	0.386906	0.104617	0.0439729	0.0989241	0.990261	0.00226521
Vagina	Other	0.504717	0.348488	0.505727	0.730344	0.454593	0.977574	0.18854	0.426064	0.141392	0.185837	0.482571	0.856017	0.73317	0.778295	0.176848	0.309551	0.925157	0.13142	0.293201	0.570577	0.518578	0.833582	0.953265	0.117608	0.53651	0.666489	0.341897	0.30316	0.129404	0.772186	0.711054	0.201809	0.395754	0.277801	0.304964	0.719181	0.23643	0.860896	0.385596	0.35203	0.821787	0.593421	0.481802	0.0313485	0.622715	0.569455	0.915454	0.61068	0.0226128	0.422674	0.211891	0.645529	0.605212	0.494878	0.955604	0.0473063	0.0371765	0.565451	0.950326	0.944621	0.362764	0.482445	0.355746	0.919232	0.967997	0.0599968	0.966868	0.945874	0.960622	0.472973	0.337261	0.729285	0.332671	0.962998	0.170786	0.431739	0.386695	0.90071	0.936507	0.587108	0.463206	0.748051	0.979788	0.212819	0.292742	0.744412	0.342857	0.593654	0.575949	0.362437	0.738639	0.0854597	0.501379	0.550086	0.0699302	0.0738311	0.545898	0.185831	0.944437	0.827808	0.962476	0.327996	0.218253	0.364024
A11.436.397.Keratinocytes	Other	0.359344	0.245909	0.312816	0.196382	0.971714	0.915741	0.776179	0.23705	0.151484	0.64811	0.468695	0.261584	0.546059	0.505331	0.862924	0.0681061	0.590361	0.119078	0.778129	0.570107	0.0233509	0.943392	0.674795	0.817862	0.935478	0.645554	0.841456	0.881453	0.126647	0.0601794	0.94155	0.894072	0.98786	0.0733635	0.278358	0.249109	0.520301	0.469039	0.309433	0.882985	0.166142	0.903112	0.703609	0.706441	0.95963	0.418442	0.746924	0.794987	0.276899	0.653684	0.584292	0.289453	0.876826	0.333634	0.453246	0.818976	0.335453	0.8504	0.124828	0.343303	0.96498	0.425999	0.397034	0.974092	0.419122	0.766757	0.976874	0.0969541	0.373777	0.736974	0.50964	0.591816	0.450948	0.489296	0.913995	0.34799	0.866091	0.762804	0.886468	0.247479	0.476159	0.868057	0.414623	0.27704	0.898129	0.366946	0.357462	0.739432	0.639633	0.682387	0.705079	0.942485	0.451114	0.134128	0.305978	0.827612	0.44678	0.615752	0.689727	0.366675	0.548747	0.798821	0.203438	0.446904
A14.549.167.646.Periodontium	Other	0.172836	0.723881	0.68185	0.551535	0.806651	0.575488	0.0863538	0.0572586	0.411133	0.304196	0.842258	0.0422234	0.950143	0.233806	0.435877	0.535936	0.50469	0.288706	0.807511	0.114436	0.146571	0.516624	0.903897	0.714268	0.420785	0.351383	0.36018	0.356429	0.284135	0.241101	0.882126	0.352939	0.723594	0.301998	0.373595	0.0947548	0.46459	0.845768	0.336421	0.578387	0.410994	0.713108	0.786325	0.272778	0.676817	0.780445	0.960362	0.695656	0.351405	0.664856	0.594267	0.912632	0.999428	0.982721	0.697836	0.877781	0.499354	0.978832	0.059234	0.683851	0.989356	0.256994	0.319378	0.270479	0.595445	0.352676	0.612898	0.972498	0.689158	0.236537	0.477987	0.824422	0.803917	0.914796	0.984737	0.980897	0.575891	0.853293	0.528156	0.954189	0.529993	0.457803	0.340944	0.839147	0.210232	0.87349	0.870019	0.262292	0.372329	0.924788	0.69696	0.953304	0.163619	0.530182	0.0399158	0.632307	0.0073065	0.876861	0.60887	0.651019	0.732824	0.352549	0.407155	0.968312
Minor_Salivary_Gland	Other	0.237433	0.692378	0.901864	0.306347	0.151361	0.234705	0.52803	0.550788	0.868515	0.311635	0.601606	0.303199	0.641455	0.857977	0.0320626	0.799428	0.881013	0.909916	0.250213	0.17542	0.134744	0.0830721	0.26905	0.794716	0.743476	0.819881	0.21338	0.185613	0.737756	0.24479	0.578721	0.624567	0.122046	0.544677	0.482469	0.0988838	0.315128	0.00232361	0.418193	0.479441	4.77577e-05	0.446474	0.423839	0.0560637	0.921525	0.435007	0.384869	0.596994	0.378295	0.519887	0.86196	0.64075	0.608601	0.210517	0.774761	0.568048	0.193493	0.43773	0.902752	0.136326	0.245385	0.305924	0.146335	0.58741	0.780171	0.258197	0.614712	0.283	0.751268	0.658076	0.100933	0.00283487	0.0282163	0.759987	0.690213	0.875247	0.304346	0.904712	0.646968	0.698829	0.277097	0.77194	0.186669	0.226221	0.106052	0.887886	0.497343	0.908333	0.251469	0.646088	0.801374	0.710522	0.117922	0.137789	0.0434705	0.0210834	0.388568	0.380078	0.256632	0.975117	0.72221	0.020076	0.993437	0.195959
Skin_Sun_Exposed_(Lower_leg)	Other	0.502073	0.331385	0.115941	0.140058	0.930134	0.549154	0.157439	0.330483	0.398412	0.594007	0.689863	0.693331	0.421931	0.83731	0.58602	0.31919	0.431564	0.436898	0.66428	0.541301	0.153907	0.78367	0.437581	0.729447	0.931794	0.429328	0.336335	0.562364	0.223264	0.0417367	0.540208	0.380346	0.937273	0.515087	0.244543	0.53636	0.597794	0.0225678	0.466791	0.965369	0.278837	0.993646	0.802923	0.0607048	0.974637	0.411539	0.663536	0.108376	0.0243976	0.736146	0.27541	0.884215	0.0361345	0.116186	0.977228	0.0321604	0.0777829	0.519297	0.0811148	0.695069	0.482241	0.264219	0.0326581	0.512355	0.992892	0.0160519	0.887829	0.617985	0.987366	0.566841	0.621406	0.418794	0.073503	0.824483	0.430694	0.591238	0.37289	0.747413	0.516216	0.257343	0.0893231	0.974658	0.623991	0.682576	0.789026	0.509921	0.845841	0.502927	0.299422	0.0745826	0.774535	0.0459585	0.158856	0.0714661	0.0092796	0.138905	0.196819	0.554563	0.601349	0.976978	0.793517	0.281891	0.66032	0.9864
A11.436.Epithelial.Cells	Other	0.694849	0.696413	0.224974	0.128224	0.9792	0.595583	0.245532	0.143934	0.697981	0.0433687	0.769659	0.619674	0.24813	0.768649	0.57439	0.0671386	0.878188	0.819797	0.506937	0.694809	0.182489	0.536357	0.97481	0.97698	0.978877	0.310659	0.799948	0.713498	0.406947	0.336901	0.848054	0.977737	0.950862	0.294008	0.284754	0.48161	0.494028	0.250958	0.171812	0.88274	0.13373	0.892401	0.44475	0.255818	0.467726	0.912227	0.793297	0.923023	0.305507	0.498884	0.931168	0.175121	0.545162	0.263047	0.0823087	0.352046	0.0854458	0.0522099	0.30138	0.527781	0.367266	0.630444	0.229137	0.710502	0.124051	0.497303	0.455223	0.902019	0.191409	0.932376	0.540138	0.344294	0.173365	0.66934	0.988783	0.683449	0.0173338	0.590708	0.960423	0.336876	0.506743	0.993957	0.0088817	0.837465	0.625589	0.234158	0.294284	0.743506	0.781085	0.546924	0.885606	0.720367	0.129588	0.011509	0.0376997	0.715165	0.532543	0.413899	0.518094	0.461718	0.564461	0.824046	0.931997	0.628688
A10.615.550.599.Mouth.Mucosa	Other	0.164093	0.767965	0.7791	0.232257	0.773274	0.913126	0.438769	0.942447	0.670569	0.109267	0.939206	0.141131	0.903263	0.605143	0.539711	0.708201	0.997711	0.0402144	0.496825	0.817954	0.635291	0.896555	0.609337	0.879288	0.683734	0.264904	0.170979	0.365331	0.680079	0.306197	0.79307	0.659254	0.721921	0.378976	0.435814	0.199829	0.812249	0.604496	0.146841	0.967222	0.557889	0.96048	0.721576	0.736977	0.561466	0.894364	0.817595	0.281485	0.116459	0.376337	0.728201	0.478597	0.787027	0.944853	0.543598	0.751635	0.417361	0.981207	0.220871	0.84049	0.662683	0.648637	0.277964	0.584563	0.513274	0.391209	0.794589	0.963125	0.535797	0.368214	0.571034	0.606286	0.274746	0.632461	0.887973	0.901263	0.471307	0.749582	0.420654	0.204348	0.142293	0.735101	0.573183	0.783436	0.202108	0.968957	0.917932	0.353565	0.925624	0.802472	0.297048	0.733973	0.407271	0.328704	0.266126	0.805484	0.249563	0.754462	0.88958	0.854246	0.818343	0.761298	0.211148	0.756402
Pancreas	Other	0.243068	0.762414	0.517761	0.3333	0.26694	0.520527	0.536316	0.445978	0.413195	0.997417	0.0164159	0.010581	0.438769	0.877896	0.543115	0.353741	0.109782	0.669875	0.175528	0.850791	0.983346	0.622413	0.784717	0.0909978	0.152627	0.562794	0.749097	0.661981	0.36954	0.616941	0.801807	0.738725	0.169634	0.0858889	0.99688	0.85501	0.901327	0.0844156	0.899281	0.141987	0.260271	0.134219	0.649229	0.950355	0.352051	0.268666	0.786621	0.917326	0.345366	0.611915	0.973129	0.428906	0.44341	0.718321	0.644639	0.467418	0.391254	0.532426	0.784412	0.0499488	0.153002	0.497411	0.365248	0.201943	0.862629	0.767184	0.159674	0.670236	0.761033	0.862292	0.100171	0.860155	0.0787115	0.0551733	0.335596	0.106695	0.427813	0.612012	0.221377	0.688068	0.178792	0.164953	0.505324	0.342635	0.137895	0.384643	0.285912	0.22247	0.129948	0.205908	0.926873	0.674472	0.508478	0.0653662	0.399677	0.0890265	0.251759	0.0756852	0.90006	0.20999	0.662613	0.494864	0.173777	0.183977
A05.810.453.Kidney	Other	0.152937	0.777213	0.609006	0.86034	0.24195	0.867319	0.891468	0.966805	0.533773	0.0800567	0.167961	0.32843	0.00912455	0.428993	0.399113	0.976717	0.945793	0.356366	0.152587	0.560497	0.714887	0.749229	0.823402	0.424358	0.415323	0.171232	0.995207	0.99543	0.10281	0.556371	0.151296	0.150821	0.305341	0.503679	0.700211	0.548852	0.412897	0.895589	0.529681	0.529588	0.36524	0.340837	0.15942	0.255901	0.280815	0.332777	0.226602	0.0664502	0.667829	0.282793	0.21902	0.138061	0.929245	0.997791	0.808371	0.91646	0.918373	0.0627597	0.201503	0.268514	0.72882	0.785474	0.0448388	0.0998678	0.825851	0.385897	0.228805	0.725678	0.756953	0.794661	0.196275	0.405015	0.0622683	0.0467291	0.548325	0.509071	0.221612	0.405741	0.978461	0.804755	0.923367	0.533739	0.837378	0.387406	0.230249	0.164813	0.0840361	0.957067	0.16376	0.558454	0.542094	0.885236	0.410433	0.0167505	0.120762	0.270997	0.592841	0.469295	0.982805	0.678254	0.455364	0.521786	0.329569	0.0269895
A11.497.497.600.Oocytes	Other	0.719279	0.582768	0.796567	0.797584	0.442118	0.634652	0.373087	0.775142	0.160582	0.112777	0.104893	0.806544	0.111041	0.134624	0.418013	0.591223	0.614214	0.829228	0.222272	0.119924	0.80132	0.100363	0.438482	0.738803	0.839756	0.455632	0.872899	0.895702	0.572266	0.961097	0.787504	0.468389	0.155836	0.0237662	0.370274	0.779156	0.446866	0.336578	0.502893	0.54001	0.52412	0.731326	0.0678553	0.696267	0.678499	0.370024	0.222748	0.71793	0.215538	0.755672	0.926625	0.552601	0.412333	0.350119	0.772015	0.592467	0.327488	0.0621859	0.354857	0.468764	0.710979	0.745138	0.45807	0.692616	0.77175	0.761289	0.633735	0.181293	0.770551	0.190737	0.365255	0.826088	0.34323	0.524033	0.354256	0.848756	0.745018	0.529466	0.38	0.790699	0.516182	0.827528	0.670806	0.648063	0.239044	0.295445	0.335676	0.947302	0.226976	0.457679	0.194416	0.393796	0.395738	0.0537666	0.00967302	0.544195	0.513946	0.19098	0.995445	0.867929	0.663366	0.34196	0.823036	0.673379
Cervix_Endocervix	Other	0.719885	0.351697	0.187771	0.348985	0.170273	0.262439	0.301955	0.383824	0.360089	0.152023	0.332975	0.453977	0.060423	0.193388	0.105966	0.0515157	0.863269	0.562917	0.00748963	0.311939	0.849931	0.823441	0.704777	0.656207	0.504973	0.764498	0.386062	0.332819	0.461434	0.6608	0.0637935	0.0799719	0.17935	0.0537276	0.317411	0.117806	0.192621	0.397104	0.407081	0.0802971	0.236465	0.104655	0.670807	0.892505	0.798489	0.637384	0.578228	0.110378	0.00474918	0.22023	0.577813	0.636641	0.835728	0.554754	0.661442	0.715669	0.00899648	0.383844	0.290087	0.753618	0.320455	0.563127	0.401434	0.0864528	0.777934	0.198847	0.195272	0.466393	0.690794	0.166677	0.100854	0.288238	0.229347	0.384421	0.403423	0.705504	0.608613	0.895188	0.820643	0.87232	0.334748	0.567043	0.562386	0.182314	0.585226	0.033271	0.390066	0.295065	0.0361307	0.98061	0.157828	0.551803	0.267863	0.63265	0.110092	0.242816	0.090997	0.247933	0.477064	0.34127	0.524262	0.286665	0.934957	0.755848
A03.734.Pancreas	Other	0.151638	0.956534	0.264239	0.314173	0.401834	0.293601	0.928801	0.737612	0.564148	0.265683	0.142982	0.0125339	0.508218	0.749588	0.0448607	0.818166	0.468182	0.596635	0.296077	0.722775	0.660343	0.0243119	0.118278	0.695253	0.195998	0.115025	0.994493	0.987019	0.419525	0.210507	0.175071	0.446317	0.196155	0.308107	0.856147	0.286315	0.918804	0.30535	0.19336	0.853513	0.045805	0.72165	0.431006	0.27073	0.712433	0.845991	0.235058	0.367053	0.0686231	0.610479	0.323074	0.4023	0.849732	0.962751	0.723535	0.0319557	0.367966	0.058617	0.607439	0.0855583	0.576013	0.104682	0.191485	0.0569597	0.714687	0.698892	0.413688	0.0273323	0.657234	0.909157	0.676634	0.0469756	0.000104711	0.520729	0.63264	0.813512	0.596208	0.813088	0.0412019	0.80748	0.251328	0.172899	0.636848	0.547332	0.0274507	0.657228	0.109386	0.27461	0.261623	0.76818	0.894226	0.102209	0.0599858	0.296578	0.154882	0.636397	0.645255	0.266687	0.547894	0.853429	0.846357	0.903948	0.164115	0.333561
A05.360.319.887.Vulva	Other	0.128696	0.761196	0.174422	0.230237	0.626942	0.982537	0.779781	0.333001	0.897652	0.89968	0.972202	0.57018	0.384112	0.637838	0.632308	0.428644	0.848304	0.373276	0.628229	0.373712	0.195693	0.990158	0.484892	0.956656	0.608989	0.100292	0.577131	0.71499	0.0906541	0.155234	0.480175	0.752195	0.51659	0.512407	0.215579	0.517908	0.981961	0.844613	0.349075	0.967526	0.478223	0.993144	0.85888	0.518564	0.815351	0.612408	0.73945	0.816592	0.245661	0.335042	0.443824	0.17734	0.962927	0.545679	0.247996	0.763545	0.359899	0.798281	0.240522	0.990775	0.312551	0.0856646	0.46763	0.81184	0.212597	0.599983	0.907036	0.815119	0.192803	0.854222	0.574445	0.323254	0.119955	0.30281	0.168512	0.675967	0.820543	0.586121	0.656224	0.368681	0.674464	0.650825	0.846999	0.763267	0.0557647	0.954101	0.982384	0.581866	0.78758	0.450274	0.26897	0.918544	0.682678	0.128047	0.527543	0.160936	0.197247	0.352087	0.384309	0.996901	0.960145	0.415635	0.405827	0.808079
A05.360.319.114.373.Fallopian.Tubes	Other	0.126258	0.231379	0.330189	0.304308	0.837628	0.104006	0.986245	0.917025	0.844634	0.169051	0.0325639	0.339321	0.627542	0.938936	0.0254596	0.245458	0.737936	0.202824	0.509783	0.864216	0.871363	0.889113	0.171849	0.210015	0.246488	0.291147	0.469618	0.199456	0.213745	0.596523	0.0309383	0.756559	0.828832	0.511901	0.636962	0.499508	0.977187	0.119915	0.362046	0.802654	0.272281	0.815757	0.122411	0.052223	0.446384	0.387224	0.976185	0.945475	0.338246	0.32884	0.467459	0.503957	0.589484	0.211288	0.410513	0.682966	0.378926	0.529505	0.466222	0.399267	0.224125	0.202351	0.529348	0.29498	0.202649	0.855448	0.420418	0.393503	0.300912	0.791877	0.631754	0.0389045	0.187654	0.727542	0.385097	0.873947	0.548445	0.6417	0.119512	0.674865	0.584676	0.444592	0.193715	0.273722	0.144828	0.303485	0.169301	0.610125	0.265307	0.159878	0.901694	0.454462	0.223994	0.576424	0.404323	0.460298	0.907127	0.406172	0.200976	0.109947	0.0234604	0.182697	0.839204	0.773344
A10.272.497.Epidermis	Other	0.243652	0.396846	0.0846087	0.092441	0.636163	0.890968	0.523493	0.291829	0.345478	0.450245	0.146634	0.143085	0.36031	0.461728	0.536176	0.353663	0.75285	0.33183	0.628901	0.500808	0.207729	0.657638	0.66288	0.689764	0.84169	0.378806	0.0612946	0.147097	0.348188	0.58998	0.88329	0.853322	0.599345	0.189033	0.136283	0.768085	0.878133	0.26339	0.501284	0.563897	0.310323	0.634518	0.465032	0.38464	0.730664	0.528582	0.771053	0.310324	0.174008	0.734884	0.42253	0.77007	0.13996	0.309198	0.978162	0.214542	0.210101	0.667715	0.321635	0.781381	0.500471	0.0489327	0.266267	0.929091	0.990701	0.527659	0.998706	0.934613	0.984116	0.390337	0.518312	0.313909	0.747264	0.969493	0.509155	0.284889	0.627007	0.472228	0.885229	0.207902	0.218117	0.551394	0.765886	0.633676	0.300803	0.284063	0.760373	0.733531	0.964843	0.549346	0.228851	0.172181	0.929321	0.0466884	0.38769	0.0855201	0.032785	0.0582804	0.734959	0.842	0.764961	0.117757	0.655599	0.838888
A10.615.789.Serous.Membrane	Other	0.124953	0.487926	0.868883	0.488085	0.476328	0.207117	0.90851	0.722072	0.801578	0.117848	0.145219	0.282715	0.111466	0.899774	0.698102	0.312412	0.445322	0.417757	0.808211	0.340867	0.195949	0.644133	0.0264382	0.404258	0.905704	0.888189	0.942829	0.934625	0.346277	0.320995	0.102653	0.462928	0.236926	0.653262	0.732892	0.0912935	0.937068	0.381178	0.843108	0.841577	0.0404698	0.880298	0.483515	0.159668	0.272771	0.557999	0.378626	0.471908	0.0373316	0.505633	0.819299	0.579073	0.704016	0.31791	0.605561	0.276071	0.0401009	0.779288	0.941189	0.707556	0.330115	0.10196	0.13821	0.141618	0.807294	0.468106	0.183595	0.664261	0.645526	0.752649	0.877388	0.0918944	0.0286781	0.2524	0.236709	0.922747	0.16155	0.688542	0.0638826	0.701467	0.919734	0.941554	0.891305	0.975484	0.010909	0.830965	0.193616	0.925165	0.386816	0.86681	0.170346	0.525877	0.214243	0.062225	0.185777	0.213305	0.759302	0.298704	0.153466	0.0568237	0.355917	0.0681823	0.993125	0.300742
A11.436.294.064.Glucagon.Secreting.Cells	Other	0.796668	0.498948	0.580646	0.243636	0.633189	0.250579	0.688528	0.24197	0.905942	0.374961	0.208006	0.36171	0.507735	0.314692	0.096746	0.241998	0.616977	0.405824	0.613872	0.676079	0.140714	0.379929	0.552295	0.926486	0.283969	0.595207	0.695746	0.35699	0.241219	0.364715	0.289518	0.777225	0.699709	0.53233	0.455381	0.388648	0.551745	0.424931	0.816064	0.735206	0.459625	0.879837	0.956416	0.232212	0.96816	0.514536	0.188208	0.291119	0.242252	0.73181	0.716941	0.483069	0.964312	0.986171	0.892686	0.411165	0.131795	0.455836	0.0766008	0.420436	0.849645	0.609473	0.11559	0.780781	0.831898	0.151675	0.921063	0.155774	0.860698	0.505958	0.728365	0.817928	0.175767	0.359584	0.726517	0.657874	0.267413	0.201247	0.342406	0.390817	0.230384	0.172493	0.145196	0.751406	0.879022	0.350486	0.414464	0.263549	0.0499807	0.530331	0.548227	0.679506	0.10305	0.286614	0.536817	0.0352429	0.901483	0.0458787	0.28446	0.170094	0.0188123	0.44234	0.650485	0.20461
Lung	Other	0.247878	0.0378389	0.415273	0.192273	0.302086	0.34596	0.0659163	0.0382648	0.689834	0.53539	0.394297	0.739373	0.733902	0.955729	0.239789	0.355576	0.0996301	0.0894303	0.487817	0.377814	0.966361	0.345281	0.849019	0.172982	0.8515	0.496221	0.278849	0.398005	0.781717	0.645599	0.560225	0.869452	0.330369	0.467571	0.865391	0.745294	0.0111394	0.768427	0.542668	0.31815	0.239558	0.219874	0.62899	0.143276	0.261305	0.281174	0.286519	0.203962	0.162103	0.380383	0.0203392	0.102548	0.0270002	0.141561	0.0817634	0.551406	0.4384	0.493133	0.270487	0.365566	0.928906	0.596924	0.965257	0.028433	0.0663667	0.972698	0.0762025	0.190927	0.0526586	0.960082	0.0828971	0.285843	0.228294	0.414551	0.0369998	0.0294855	0.249857	0.294616	0.677524	0.23852	0.658174	0.951145	0.024331	0.679451	0.253994	0.815415	0.374098	0.697109	0.783845	0.414546	0.317415	0.473227	0.036349	0.759754	0.00349779	0.53203	0.588525	0.725844	0.0700621	0.839501	0.508074	0.373065	0.695871	0.960432
Bladder	Other	0.806741	0.692845	0.266295	0.632987	0.684458	0.556148	0.622269	0.789936	0.706229	0.0738288	0.0785144	0.271387	0.177472	0.997062	0.0781816	0.117648	0.155344	0.854961	0.263918	0.507642	0.201602	0.00778595	0.946964	0.605431	0.936222	0.497484	0.735701	0.522717	0.841529	0.217494	0.0786581	0.472634	0.526465	0.599301	0.726239	0.631204	0.474437	0.173162	0.994749	0.0296515	0.566161	0.0823596	0.920837	0.703103	0.169042	0.602855	0.882001	0.774373	0.788372	0.972017	0.794053	0.943678	0.331135	0.291708	0.568956	0.437572	0.726688	0.422693	0.115845	0.785266	0.533638	0.342901	0.225166	0.910864	0.833111	0.422706	0.865503	0.195051	0.702116	0.987759	0.385427	0.851415	0.822513	0.998693	0.660096	0.6756	0.807759	0.667538	0.671586	0.402358	0.0179452	0.888281	0.825524	0.741474	0.4423	0.564708	0.119247	0.377355	0.1709	0.505807	0.0371431	0.68202	0.543628	0.973549	0.882913	0.142172	0.827599	0.073884	0.793611	0.0182262	0.0957847	0.0139819	0.714878	0.498969
Nerve_Tibial	Other	0.455924	0.963642	0.791966	0.931644	0.568274	0.307478	0.258387	0.924355	0.678503	0.521854	0.366189	0.734991	0.176911	0.157819	0.72257	0.274087	0.97414	0.736457	0.225019	0.831817	0.988863	0.735023	0.508078	0.955203	0.96933	0.662263	0.512011	0.72662	0.0191126	0.239713	0.754763	0.355895	0.462031	0.590097	0.502031	0.485609	0.330788	0.118511	0.282939	0.107364	0.144879	0.349249	0.126498	0.521267	0.918284	0.931199	0.787711	0.114733	0.0197869	0.563793	0.932934	0.619881	0.61792	0.966053	0.763568	0.719909	0.166386	0.856097	0.403695	0.888069	0.565637	0.297574	0.172867	0.578852	0.527734	0.429488	0.412347	0.807676	0.602256	0.00925691	0.536373	0.023697	0.3352	0.43816	0.504584	0.709223	0.475614	0.241964	0.190556	0.627345	0.631119	0.835075	0.0342056	0.189651	0.141347	0.928912	0.981518	0.506497	0.257611	0.964862	0.492409	0.79262	0.546239	0.38993	0.086656	0.377392	0.428086	0.0946372	0.687872	0.264839	0.329358	0.363125	0.551735	0.304379
Uterus	Other	0.352918	0.586502	0.582434	0.86736	0.292627	0.794618	0.421913	0.557997	0.462782	0.162732	0.253596	0.824135	0.128452	0.291816	0.538157	0.521109	0.804504	0.624177	0.0524913	0.693416	0.935218	0.725817	0.304066	0.219823	0.870104	0.910775	0.389113	0.673906	0.641075	0.23381	0.139491	0.784616	0.349479	0.364556	0.120542	0.304807	0.017722	0.524232	0.0886361	0.055879	0.806697	0.0270765	0.0862581	0.404594	0.151219	0.690972	0.453571	0.928512	0.253953	0.632116	0.265239	0.567052	0.231467	0.0879974	0.854649	0.0618634	0.319105	0.265225	0.880255	0.533458	0.14029	0.51146	0.0413193	0.3373	0.907696	0.313627	0.375737	0.738544	0.846402	0.136071	0.207236	0.0623889	0.010916	0.772817	0.289626	0.38402	0.594066	0.937094	0.672991	0.684592	0.0976104	0.680019	0.427757	0.184308	0.418198	0.0573405	0.0408532	0.93562	0.559069	0.517643	0.780411	0.114438	0.61131	0.665368	0.536436	0.703965	0.413043	0.331891	0.506797	0.0469593	0.700815	0.133708	0.889423	0.83511

### Sheet: Supplementary Table S5
Table S5: Shared significant loci between this study and the companion works
Cite	Chr	Pos (Mb)	Gene	PP	Companion work
EHR	chr16	53.6-53.8	FTO	Body mass index	E66 (Obesity)
MM	chr4	71.6-71.8	PKN3, GC	Vitamin D	VD3 (Vitamin_D3)
MM	chr22	37.0-37.2	TMPRSS6	Mean corpuscular hemoglobin	Fe (Element_Fe)
EHR	chr1	156.2-156.4	CCT3, PMF1	Red cell distribution width-coefficient of variation	N97 (Female infertility)
EHR	chr7	100.6-100.8	EPO, GIGYF1, ZAN	Red blood cell count	E61 (Deficiency of other nutrient elements), O02 (Other abnormal products of conception)
EHR	chr16	0.1-0.3	FAM234A	Mean corpuscular hemoglobin, Mean corpuscular volume	D56 (Thalassaemia)
MM	chr2	27.4-27.6	GCKR	Serum creatinine, Prealbumin	VA (Vitamin_A)
MM	chrX	106.0-106.2	-	Free thyroxine	I (Element_I)
MM	chr1	15.4-15.6	CASP9, AGMAT, DNAJC16	Serum creatinine, Uric acid	Mg (Element_Mg)
MM	chr10	63.0-63.4	JMJD1C	Mean platelet volume	E1 (Hormone_estrogen), E2 (Hormone_estradiol)
MM	chr17	39.2-39.4	FBXL20	Urine glucose	3MHis (Aminoacid_3MHis)
NM	chr10	45.4-45.8	MARCHF8, ZFAND4	Mean corpuscular hemoglobin, Mean corpuscular volume	C2 (Acetylcarnitine)
NM	chr12	120.6-121.0	SPPL3, ACADS	γ-glutamyl transferase	C4 (Butyrylcarnitine)
